# Protective association of *HLA-DRB1*\*04 subtypes in neurodegenerative diseases implicates acetylated Tau PHF6 sequences

**DOI:** 10.1101/2021.12.26.21268354

**Authors:** Yann Le Guen, Guo Luo, Aditya Ambati, Vincent Damotte, Iris Jansen, Eric Yu, Aude Nicolas, Itziar de Rojas, Thiago Peixoto Leal, Akinori Miyashita, Céline Bellenguez, Michelle Mulan Lian, Kayenat Parveen, Takashi Morizono, Hyeonseul Park, Benjamin Grenier-Boley, Tatsuhiko Naito, Fahri Küçükali, Seth D. Talyansky, Selina Maria Yogeshwar, Vicente Sempere, Wataru Satake, Victoria Alvarez, Beatrice Arosio, Michael E. Belloy, Luisa Benussi, Anne Boland, Barbara Borroni, María J. Bullido, Paolo Caffarra, Jordi Clarimon, Antonio Daniele, Daniel Darling, Stéphanie Debette, Jean-François Deleuze, Martin Dichgans, Carole Dufouil, Emmanuel During, Emrah Düzel, Daniela Galimberti, Guillermo Garcia-Ribas, José María García-Alberca, Pablo García-González, Vilmantas Giedraitis, Oliver Goldhardt, Caroline Graff, Edna Grünblatt, Olivier Hanon, Lucrezia Hausner, Stefanie Heilmann-Heimbach, Henne Holstege, Jakub Hort, Yoo Jin Jung, Deckert Jürgen, Silke Kern, Teemu Kuulasmaa, Ling Ling, Carlo Masullo, Patrizia Mecocci, Shima Mehrabian, Alexandre de Mendonça, Mercè Boada, Pablo Mir, Susanne Moebus, Fermin Moreno, Benedetta Nacmias, Gael Nicolas, Børge G. Nordestgaard, Goran Papenberg, Janne Papma, Lucilla Parnetti, Florence Pasquier, Pau Pastor, Oliver Peters, Yolande A.L. Pijnenburg, Gerard Piñol-Ripoll, Julius Popp, Laura Molina Porcel, Raquel Puerta, Jordi Pérez-Tur, Innocenzo Rainero, Inez Ramakers, Luis M Real, Steffi Riedel-Heller, Eloy Rodriguez-Rodriguez, Jose Luís Royo, Dan Rujescu, Nikolaos Scarmeas, Philip Scheltens, Norbert Scherbaum, Anja Schneider, Davide Seripa, Ingmar Skoog, Vincenzo Solfrizzi, Gianfranco Spalletta, Alessio Squassina, John van Swieten, Raquel Sánchez-Valle, Eng-King Tan, Thomas Tegos, Charlotte Teunissen, Jesper Qvist Thomassen, Lucio Tremolizzo, Martin Vyhnalek, Frans Verhey, Margda Waern, Jens Wiltfang, Jing Zhang, Henrik Zetterberg, Kaj Blennow, Julie Williams, Philippe Amouyel, Frank Jessen, Patrick G. Kehoe, Ole Andreassen, Cornelia Van Duin, Magda Tsolaki, Pascual Sánchez-Juan, Ruth Frikke-Schmidt, Kristel Sleegers, Tatsushi Toda, Anna Zettergren, Martin Ingelsson, EABD contributors, GR@ACE study group, DEGESCO consortium, DemGene, EADI, GERAD, Asian Parkinson’s Disease Genetics consortium, Yukinori Okada, Giacomina Rossi, Mikko Hiltunen, Jungsoo Gim, Kouichi Ozaki, Rebecca Sims, Jia Nee Foo, Wiesje van der Flier, Takeshi Ikeuchi, Alfredo Ramirez, Ignacio Mata, Agustín Ruiz, Ziv Gan-Or, Jean-Charles Lambert, Michael D. Greicius, Emmanuel Mignot

## Abstract

Using genome-wide association data, we analyzed Human Leukocyte Antigen (HLA) associations in over 176,000 individuals with Parkinson’s (PD) or Alzheimer’s (AD) disease versus controls across ancestry groups. A shared genetic association was observed across diseases at rs601945 (PD: odds ratio (OR)=0.84; 95% confidence interval, [0.80; 0.88]; p=2.2×10^−13^; AD: OR=0.91[0.89; 0.93]; p=1.8×10^−22^), and with a protective HLA association recently reported in amyotrophic lateral sclerosis (ALS). Hierarchical protective effects of *HLA-DRB1*\*04 subtypes best accounted for the association, strongest with *HLA-DRB1*\*04:04 and *HLA-DRB1*\*04:07, intermediary with *HLA-DRB1*\*04:01 and *HLA-DRB1*\*04:03, and absent for *HLA-DRB1*\*04:05. The same signal was associated with decreased neurofibrillary tangles (but not neuritic plaque density) in postmortem brains and was more strongly associated with Tau levels than Aβ42 levels in the cerebrospinal fluid. Finally, protective *HLA-DRB1*\*04 subtypes strongly bound the aggregation-prone Tau PHF6 sequence, but only when acetylated at K311, a modification central to aggregation. An *HLA-DRB1*\*04-mediated adaptive immune response, potentially against Tau, decreases PD, AD and ALS risk, offering the possibility of new therapeutic avenues.

## Supplementary Table 2 for "Protective association of *HLA-DRB1*\*04 subtypes in neurodegenerative diseases implicates acetylated Tau PHF6 sequences"

### Sheet: alleles
HLA	Freq_US_European	N_US_European	BETA_US_European	SE_US_European	P_US_European	Freq_US_European_WGS	N_US_European_WGS	BETA_US_European_WGS	SE_US_European_WGS	P_US_European_WGS	Freq_UKB_British	N_UKB_British	BETA_UKB_British	SE_UKB_British	P_UKB_British	Freq_UKB_Others	N_UKB_Others	BETA_UKB_Others	SE_UKB_Others	P_UKB_Others	Freq_EADB	N_EADB	BETA_EADB	SE_EADB	P_EADB	Freq_US_Latino	N_US_Latino	BETA_US_Latino	SE_US_Latino	P_US_Latino	Freq_US_Latino_WGS	N_US_Latino_WGS	BETA_US_Latino_WGS	SE_US_Latino_WGS	P_US_Latino_WGS	Freq_US_African	N_US_African	BETA_US_African	SE_US_African	P_US_African	Freq_US_African_WGS	N_US_African_WGS	BETA_US_African_WGS	SE_US_African_WGS	P_US_African_WGS	Freq_Japan_NCGG	N_Japan_NCGG	BETA_Japan_NCGG	SE_Japan_NCGG	P_Japan_NCGG	Freq_Japan2	N_Japan2	BETA_Japan2	SE_Japan2	P_Japan2	Freq_Korean_GARD	N_Korean_GARD	BETA_Korean_GARD	SE_Korean_GARD	P_Korean_GARD	BETA_EUR_meta	SE_EUR_meta	p_EUR_meta	fdr_p_EUR_meta	BETA_others_meta	SE_others_meta	p_others_meta	BETA_meta	SE_meta	p_meta	fdr_p_meta	totN
DQB1*03.02	0.178621	24429	-0.140481	0.0331165	2.21523e-05	0.181938	7118	-0.134062	0.06213	0.0309462	0.187488	324734	-0.126661	0.0247378	3.05243e-07	0.157657	62464	-0.0957667	0.0667222	0.151201	0.186937	75703	-0.1197	0.147917	1.758e-08	0.269457	2003	-0.031931	0.114669	0.780657	0.238203	1541	-0.315839	0.16209	0.0513498	0.0507575	1692	-0.0496022	0.327551	0.879634	0.0688724	1883	-0.239199	0.185503	0.197238	0.174847	6846	0.0247409	0.0649635	0.703319	0.199734	751	-0.0578415	0.183842	0.753045	0.210103	1742	-0.0373056	0.117834	0.751551	-0.12895	0.0179623	7.02652e-13	5.23476e-11	-0.0415412	0.0451268	0.357289	-0.118004	0.0132166	4.32057e-19	1.22704e-16	510906
DQA1*03.01	0.167716	23870	-0.153575	0.0344546	8.29968e-06	0.293054	7142	-0.146	0.0522824	0.00522981	0.182408	324431	-0.119971	0.025016	1.62037e-06	0.151608	62210	-0.0861303	0.0677654	0.203722	0.178439	75703	-0.1206	0.150694	2.643e-08	0.258512	1951	0.0606838	0.119006	0.610106	0.220065	1459	-0.238476	0.170311	0.161442						0.0229998	1902	-0.197873	0.315495	0.53054	0.161988	6840	0.0700243	0.0670353	0.296213	0.0220472	635	-0.368822	0.547105	0.500226	0.19314	1895	-0.0469183	0.11668	0.687602	-0.129834	0.0179818	5.18613e-13	5.23476e-11	0.0120144	0.0491202	0.806772	-0.115853	0.0134086	5.61252e-18	7.96977e-16	508038
DRB1*04.04	0.0572703	23316	-0.189232	0.0562647	0.000770297	0.056628	6353	-0.233998	0.110854	0.0347842	0.0790822	311123	-0.138764	0.0371518	0.000187644	0.0566233	56851	-0.114129	0.110287	0.300744	0.062976	75703	-0.1504	0.258333	5.312e-05	0.0131146	1140	-0.72851	0.598285	0.223351											0.0108277	1750	-0.141589	0.478331	0.767226																-0.156535	0.0283048	3.19635e-08	1.58752e-06	-0.370458	0.373604	0.321403	-0.155175	0.0227404	8.8681e-12	8.39514e-10	476236
DQB1*05.01	0.220044	24429	0.0692713	0.0304458	0.0228919	0.224447	7118	0.112847	0.0571132	0.0481714	0.213786	324734	0.0573887	0.023095	0.0129497	0.20921	62464	0.0474721	0.0593398	0.423615	0.238395	75703	0.54375	0.132639	4.064e-05	0.215144	2003	-0.0272262	0.118576	0.818394	0.258457	1541	0.192116	0.151901	0.205962	0.234375	1692	-0.0418634	0.170324	0.805848	0.285647	1883	0.0449524	0.101956	0.659285	0.109845	6846	0.0581196	0.078526	0.45922	0.199734	751	0.257885	0.183686	0.160334	0.181401	1742	-0.267785	0.125397	0.0327199	0.0655929	0.0164237	6.50218e-05	0.00161471	0.0185993	0.0446973	0.677325	0.0669541	0.0121394	3.4788e-08	2.46995e-06	510906
DRB1*01.01	0.177554	23316	0.0187172	0.0342241	0.584446	0.186795	6353	0.145485	0.0655467	0.026449	0.18648	311123	0.0586904	0.0248494	0.0181736	0.12823	56851	0.121268	0.0732842	0.0979746	0.19987	75703	0.623611	0.147222	2.354e-05	0.109129	1140	0.0381214	0.202784	0.850885	0.116236	918	-0.039371	0.266845	0.882704	0.0365057	1737	0.385348	0.385852	0.317944	0.0463082	1750	-0.0943032	0.231508	0.683755	0.104397	6686	0.0553738	0.0812842	0.495722	0.207165	642	0.203353	0.197049	0.302075	0.148193	1660	-0.218475	0.139287	0.116759	0.0592156	0.0182084	0.00114555	0.0213359	0.0121754	0.0584818	0.83508	0.0685515	0.0135963	4.60836e-07	2.61755e-05	487879
DQA1*01.01	0.207438	23870	0.0504976	0.0315319	0.109272	0.262234	7142	0.0443045	0.054008	0.412027	0.203747	324431	0.0597195	0.0235252	0.0111417	0.167098	62210	0.0838955	0.0635076	0.186494	0.219604	75703	0.536111	0.136806	8.85e-05	0.163399	1951	-0.0126134	0.133963	0.924985	0.192589	1459	0.19925	0.173123	0.249767	0.0986025	1809	0.348236	0.241138	0.148702	0.131047	1902	-0.100418	0.136945	0.463392	0.102632	6840	0.0644296	0.0809921	0.42632	0.171654	635	0.0728505	0.211883	0.730978	0.173087	1895	-0.205685	0.122235	0.0924323	0.0581422	0.0167337	0.000511677	0.0108914	0.0106116	0.0499217	0.831667	0.0623477	0.0125182	6.33967e-07	2.62662e-05	509847
DRB1*04.01	0.14852	23316	-0.062346	0.0369639	0.0916667	0.1609	6353	-0.112686	0.0697531	0.106201	0.209096	311123	-0.0709311	0.0240718	0.00321235	0.119784	56851	-0.110632	0.0767256	0.149325	0.161677	75703	-0.0584	0.165278	0.01438	0.0157271	1140	-0.600331	0.507527	0.236867	0.0248975	918	-0.472287	0.622432	0.447986	0.0126254	1737	-0.162107	0.569284	0.775831	0.0210311	1750	-0.703022	0.340127	0.0387399	0.0225845	6686	-0.436211	0.166171	0.00866301						0.013253	1660	-0.118375	0.431938	0.784042	-0.0726483	0.0178849	4.86574e-05	0.00144999	-0.444363	0.12935	0.000591757	-0.0729145	0.0146517	6.47406e-07	2.62662e-05	487237
DQB1*03.03	0.08713	24429	0.0828445	0.0451083	0.0662739	0.0846688	7118	-0.116029	0.0867642	0.181128	0.0999867	324734	0.0641017	0.0318314	0.0440463	0.0889874	62464	0.183973	0.0846382	0.0297281	0.0858728	75703	0.54375	0.200694	0.0067	0.0361133	2003	0.10286	0.268344	0.701485	0.0257887	1541	-0.273221	0.440837	0.535404	0.0129601	1692	0.785406	0.559935	0.160714	0.0321328	1883	0.465488	0.266969	0.081228	0.285568	6846	-0.0294616	0.0564047	0.601444	0.0639148	751	-0.344185	0.302893	0.255821	0.213548	1742	0.222878	0.117291	0.0574057	0.0663653	0.0228579	0.00369153	0.0500034	0.0282099	0.0479927	0.556669	0.0651168	0.0171947	0.00015246	0.00432985	510906
DRB1*11.01	0.123966	23316	0.0255441	0.0398575	0.521596	0.129907	6353	-0.0773284	0.0764199	0.311591	0.0867958	311123	0.128614	0.0343718	0.000182502	0.121467	56851	0.0849692	0.0796048	0.285834	0.143635	75703	0.123611	0.171528	3.27014	0.0218096	1140	0.50529	0.436695	0.24724	0.0195117	918	0.474905	0.584982	0.41689	0.14195	1737	-0.224448	0.21267	0.29125	0.158849	1750	0.276408	0.1315	0.0355576	0.0554891	6686	0.192011	0.109676	0.0799959	0.00934579	642	-0.208137	0.845877	0.805636	0.107229	1660	0.119419	0.158845	0.452173	0.0365423	0.0141974	0.0100569	0.115267	0.16707	0.0686368	0.0149281	0.0518966	0.0165378	0.00170069	0.0402496	487879
DRB1*04.07	0.0144439	23316	-0.0207895	0.109957	0.850038	0.01224	6353	-0.120168	0.233672	0.607071	0.0222805	311123	-0.135477	0.0686638	0.0484906	0.0126945	56851	-0.160755	0.22264	0.470272	0.0131564	75139	-0.1393	0.540278	0.07317	0.0765464	1140	-0.283219	0.268223	0.291009	0.0356247	918	-0.356143	0.451556	0.430286																										-0.111936	0.0509757	0.0281008	0.232612	-0.302238	0.230608	0.189987	-0.124867	0.0439665	0.00451079	0.0915046	474840
DQA1*02.01	0.205758	23870	0.0732396	0.0315336	0.0202014	0.22879	7142	0.0715079	0.0566885	0.207158	0.252989	324431	0.0218205	0.0218402	0.317666	0.237908	62210	0.132998	0.0561694	0.0178891	0.236299	75703	0.205556	0.134028	0.865972	0.220522	1951	-0.208768	0.119112	0.0796541	0.248849	1459	0.0528139	0.158741	0.739357	0.200513	1809	-0.0871729	0.180206	0.62857	0.197836	1902	-0.305013	0.115584	0.00831797											0.12876	1895	-0.0343338	0.137513	0.802837	0.0446651	0.0143273	0.00182404	0.030198	-0.148679	0.0610055	0.0148036	0.0334135	0.0122319	0.00630159	0.111853	502372
DRB1*13.01	0.119947	23316	-0.102201	0.0399341	0.0104903	0.113088	6353	-0.0162785	0.0803491	0.83945	0.0992388	311123	0.0118051	0.032776	0.718654	0.106616	56851	-0.116286	0.0845208	0.168872	0.139929	75703	-0.0427	0.169444	0.08062	0.117389	1140	-0.0996572	0.19686	0.612692	0.17067	918	0.522481	0.229609	0.0228746	0.0982109	1737	-0.120468	0.245413	0.623512	0.107785	1750	0.189184	0.155861	0.224824	0.0116662	6686	-0.667477	0.234177	0.0043677	0.0109034	642	0.251168	0.784155	0.748738	0.0379518	1660	-0.0959415	0.257821	0.7098	-0.039694	0.020407	0.0517609	0.385618	-0.000582708	0.0852971	0.994549	-0.0391558	0.0165072	0.0176897	0.228367	487879
DQA1*03.03	0.124752	23870	-0.00645874	0.0391119	0.868838	0.144437	5251	0.00390262	0.079691	0.960942	0.168779	324431	-0.0654142	0.0257162	0.010968	0.113524	62210	-0.107272	0.0762854	0.159663	0.113201	75703	-0.0199	0.182639	3.12292	0.0585729	1951	-0.256743	0.210837	0.223326	0.0673657	1459	0.0477301	0.288047	0.868391	0.122065	1809	0.0107952	0.215251	0.960002	0.154412	1902	0.0923241	0.127613	0.469392	0.29386	6840	0.108789	0.0562193	0.05298	0.31811	635	-0.174918	0.171343	0.307318	0.229024	1895	-0.158694	0.109691	0.147971	-0.0341027	0.0141135	0.0156783	0.146004	0.0289869	0.0425974	0.496197	-0.0297754	0.0149204	0.0459759	0.41278	507956
DQB1*06.03	0.120955	24429	-0.0844538	0.038874	0.029818	0.109896	7118	0.0301432	0.0769625	0.695309	0.096384	324734	0.0134546	0.0325236	0.679127	0.101156	62464	-0.106101	0.082469	0.198249	0.132867	75703	-0.0395	0.024	0.695833	0.0868924	2003	0.00894868	0.172318	0.958584	0.128606	1541	0.402341	0.202659	0.0471101	0.056507	1692	-0.11715	0.317021	0.711731	0.035265	1883	0.185427	0.254542	0.466324	0.0115396	6846	-0.632502	0.23184	0.00636853	0.00665779	751	0.397127	0.918005	0.665307	0.0275545	1742	-0.0462822	0.293102	0.874532	-0.0308103	0.0197492	0.118743	0.573591	-0.000357692	0.0933149	0.996942	-0.0324053	0.0162781	0.0465104	0.41278	510906
DQA1*01.03	0.137405	23870	-0.10074	0.0373501	0.00699283	0.123226	7142	0.0346987	0.0733059	0.63597	0.103945	324431	0.0216029	0.0314152	0.491654	0.148229	62210	-0.039218	0.0729508	0.590855	0.144745	75703	-0.039	0.161111	0.09261	0.120193	1951	0.0338036	0.151369	0.823287	0.164637	1459	0.317885	0.185538	0.0866555	0.0721699	1809	-0.381863	0.281049	0.17424	0.0651489	1902	0.223168	0.188576	0.236635	0.33655	6840	-0.0721209	0.0674459	0.284928	0.570079	635	-0.0594432	0.162159	0.713937	0.173087	1895	0.0456422	0.121654	0.707526	-0.0278386	0.0190293	0.143487	0.573591	-0.00656211	0.0477326	0.890654	-0.0287612	0.015074	0.0563917	0.421454	509847
DQA1*05.03																										0.0783606	1951	0.377725	0.215126	0.0791176	0.0211346	1459	0.227784	0.478325	0.633924											0.0320175	6840	0.199892	0.140224	0.154008	0.0251969	635	-0.579885	0.523904	0.268358	0.00686016	1895	0.192598	0.558455	0.730188					0.213038	0.109314	0.0513108	0.213038	0.109314	0.0513108	0.421454	12780
DRB1*14.02																										0.0321928	1140	0.959096	0.401692	0.0169568	0.0162731	918	-0.422243	0.716332	0.555558																														0.628642	0.350365	0.0727733	0.628642	0.350365	0.0727733	0.50809	2058
DQA1*05.05	0.234063	23870	0.0294821	0.0310644	0.342587	0.264606	5251	-0.0234357	0.0642094	0.71512	0.160002	324431	0.0446772	0.0259868	0.0855527	0.212326	62210	0.0740135	0.0611646	0.226296	0.257128	75703	0.0046	0.134722	5.63681	0.276062	1951	-0.0953332	0.111221	0.391361	0.233925	1459	-0.0650107	0.160075	0.68465	0.198535	1809	0.184954	0.180734	0.306143	0.226303	1902	0.0619712	0.109582	0.571718	0.0880117	6840	0.0637688	0.0869667	0.463402	0.080315	635	-0.37808	0.295817	0.201219	0.139314	1895	0.0677368	0.132832	0.610092	0.00652668	0.0044594	0.143309	0.573591	0.0196484	0.0479972	0.682272	0.0215037	0.0127848	0.0925744	0.559386	507956
DRB1*04.10																										0.011371	1140	0.164991	0.588782	0.779305	0.0141111	918	-0.250556	0.779111	0.747762											0.0375411	6686	0.223029	0.132047	0.0912186															0.207716	0.12712	0.102256	0.207716	0.12712	0.102256	0.57606	8744
DRB1*11.04	0.0366707	23316	0.10688	0.0714264	0.13456	0.0264247	6353	0.0836031	0.161424	0.604522	0.0139678	311123	0.00949741	0.0844414	0.910386	0.0359068	56851	0.107612	0.137665	0.434397	0.0421463	75703	0.211111	0.320139	3.53194	0.0261427	1140	0.0674446	0.410525	0.869504	0.0119467	918	-0.0163428	0.841146	0.984499	0.0365057	1737	0.230629	0.450742	0.608885																					0.0424409	0.0257388	0.0991667	0.568302	0.123258	0.285493	0.665932	0.0516199	0.0331458	0.119386	0.590587	477141
DRB1*14.06																										0.0553524	1140	0.190916	0.354969	0.590689																0.0294646	6686	0.215623	0.147944	0.144988															0.211966	0.136558	0.120613	0.211966	0.136558	0.120613	0.590587	7826
DRB1*15.01	0.244511	23316	0.0352332	0.0308202	0.252962	0.250098	6353	-0.0357974	0.0590633	0.544458	0.258524	311123	0.0301516	0.0221112	0.172627	0.215112	56851	0.0994081	0.0609228	0.102755	0.248484	75703	0.0743056	0.136806	4.08403	0.154084	1140	0.0847087	0.177121	0.632469	0.151715	918	-0.34989	0.246823	0.156314						0.0407197	1750	-0.0795217	0.250313	0.750721	0.136704	6686	-0.154296	0.071381	0.03065	0.115265	642	0.502261	0.256169	0.0499185	0.14759	1660	0.136297	0.138645	0.325575	0.0168496	0.00898439	0.0607336	0.393448	-0.0605614	0.0552349	0.272889	0.0187545	0.0123478	0.128799	0.619983	486142
DQA1*03.02	0.0175594	23870	0.212051	0.0986809	0.0316458						0.026025	324431	0.00399601	0.0608848	0.947796	0.0233471	62210	0.100454	0.174352	0.564502	0.0242512	75703	0.30625	0.373611	2.86319																					0.285234	6840	-0.0314631	0.0564361	0.577186	0.15748	635	-0.088976	0.218841	0.684318	0.208971	1895	0.255629	0.113472	0.0242719	0.0531071	0.0329773	0.107307	0.571028	0.0196772	0.0492358	0.689412	0.0425593	0.0293187	0.146609	0.64057	495584
DQB1*06.02	0.224665	24429	0.0327327	0.0310617	0.291977	0.228401	7118	-0.0347758	0.0578699	0.547887	0.252265	324734	0.0360924	0.0218302	0.0983373	0.210475	62464	0.10748	0.0596548	0.0715891	0.23315	75703	0.0055	0.135417	5.40764	0.145552	2003	0.0975317	0.13861	0.481658	0.156249	1541	-0.187922	0.186728	0.314226	0.356781	1692	0.102439	0.154385	0.50699	0.330262	1883	-0.0427712	0.0979733	0.662431	0.133216	6846	-0.159754	0.0712996	0.0250518	0.113182	751	0.150687	0.231039	0.514265	0.136051	1742	0.144555	0.140081	0.302101	0.00846554	0.00521482	0.104512	0.571028	-0.0440059	0.0450255	0.328393	0.0178772	0.0120934	0.139338	0.64057	510906
DRB1*07.01	0.24589	23316	-0.0142054	0.0298658	0.634329	0.246276	6353	0.0620681	0.0585193	0.288852	0.259595	311123	0.0138916	0.0221046	0.529846	0.250408	56851	0.125968	0.0574168	0.0282488	0.247617	75703	0.20625	0.136806	0.911111	0.29012	1140	-0.0715815	0.140113	0.609433	0.308276	918	-0.0500738	0.184565	0.786155	0.173125	1737	-0.0372842	0.191816	0.845882	0.192056	1750	-0.355859	0.122368	0.00363641											0.140964	1660	-0.0547544	0.14157	0.698929	0.0209343	0.0142905	0.142944	0.573591	-0.145556	0.0667928	0.0293152	0.0171759	0.0123429	0.164054	0.679223	480551
DQA1*06.01																0.0191487	62210	-0.225845	0.22241	0.309895																										0.0384503	6840	-0.111481	0.126294	0.377394	0.0251969	635	0.147945	0.511603	0.772445	0.0675462	1895	-0.104014	0.183752	0.571356	-0.225845	0.22241	0.309895	0.573591	-0.09887	0.101992	0.33235	-0.120932	0.0927088	0.192086	0.727367	71580
DQA1*05.06																																																								0.00527704	1895	0.882463	0.692198	0.202355					0.882463	0.692198	0.202355	0.882463	0.692198	0.202355	0.727688	1895
DRB1*12.02																0.0138302	56851	-0.180563	0.299138	0.546103																										0.036195	6686	-0.119196	0.131473	0.364606	0.0218069	642	0.173427	0.54871	0.751954	0.0728916	1660	-0.162504	0.190092	0.392622	-0.180563	0.299138	0.546103	0.767635	-0.121747	0.10609	0.251142	-0.128318	0.0999879	0.199375	0.727688	65839
DRB1*01.03	0.0101389	23316	0.343871	0.130897	0.00861304						0.0201881	311123	-0.0574225	0.0709138	0.418075	0.0129916	56851	-0.0361691	0.211468	0.864192	0.009975	73327	-0.2546	0.629861	0.005012																																				0.0132683	0.0582214	0.819729	0.932364				-0.0576029	0.0499289	0.248624	0.752553	464617
DRB1*04.03																																														0.0635657	6686	0.159742	0.102371	0.118658						0.103012	1660	-0.0487397	0.161874	0.763342					0.100182	0.0865208	0.246905	0.100182	0.0865208	0.246905	0.752553	8346
DRB1*09.01	0.0203959	23316	0.16496	0.092661	0.0750352	0.023316	6353	-0.0837206	0.170041	0.622468	0.0259986	311123	0.00161934	0.0621706	0.979307	0.0261413	56851	-0.00847995	0.177225	0.96184	0.0234608	75703	0.365278	0.39375	2.45764											0.0539442	1737	-0.505479	0.332301	0.128223	0.0613158	1750	0.553077	0.202214	0.00623589	0.273407	6686	-0.0566189	0.0579197	0.328302	0.260125	642	-0.0456875	0.181716	0.801488	0.207229	1660	0.237816	0.121468	0.0502484	0.0441786	0.0352882	0.210594	0.573591	0.0158386	0.0482433	0.742679	0.0335209	0.0290825	0.249069	0.752553	485821
DRB1*14.04																																														0.00747831	6686	-0.344058	0.285076	0.227472															-0.344058	0.285076	0.227472	-0.344058	0.285076	0.227472	0.752553	6686
DRB1*03.02																0.0143018	56851	-0.048444	0.277606	0.861467						0.0278732	1140	0.872348	0.3764	0.0204705	0.0281219	918	0.292683	0.46439	0.52853	0.169981	1737	0.0737892	0.210027	0.725339	0.133505	1750	0.0515189	0.141912	0.71658																-0.048444	0.277606	0.861468	0.949811	0.139794	0.109096	0.20006	0.114611	0.101537	0.258997	0.766199	62396
DQA1*01.05	0.0178916	23870	0.0317074	0.0978036	0.74579	0.0204618	5251	0.174213	0.199095	0.381561	0.0112341	324431	-0.0291859	0.0926614	0.752775	0.0390739	62210	-0.28055	0.151476	0.0640086	0.020098	75139	0.625694	0.411111	0.8875						0.017741	1459	0.942659	0.602335	0.117581	0.102796	1809	0.164281	0.235444	0.485335	0.12368	1902	0.211147	0.140479	0.132826	0.00789474	6840	-0.11678	0.273528	0.669422						0.0369393	1895	-0.26812	0.246224	0.276187	0.00770501	0.0492066	0.875572	0.949811	0.101431	0.0993419	0.307242	0.041494	0.0384478	0.280484	0.802712	504806
DRB1*08.04																0.0139525	56851	0.022493	0.263348	0.931932																0.144082	1737	-0.218332	0.229672	0.341795	0.110482	1750	-0.118844	0.154131	0.440674																0.022493	0.263348	0.931934	0.971036	-0.149737	0.127983	0.242011	-0.116831	0.115109	0.310126	0.859318	60338
DQA1*01.02	0.332942	23870	0.0117021	0.0274205	0.669551	0.319063	7142	-0.0159739	0.0513834	0.755895	0.318741	324431	0.0203165	0.0203796	0.318719	0.320587	62210	0.0237583	0.0526006	0.651483	0.352619	75703	0.0076	0.017	4.53403	0.269943	1951	0.127337	0.111672	0.254172	0.298493	1459	-0.0492368	0.150549	0.74363	0.473593	1809	-0.113814	0.148365	0.443007	0.45394	1902	-0.023488	0.0938647	0.802408	0.309649	6840	-0.108639	0.0641772	0.0904932	0.36378	635	0.305584	0.167522	0.0681301	0.3219	1895	0.000709009	0.0985893	0.994262	0.0091137	0.00677427	0.178515	0.573591	-0.0228921	0.0387915	0.555102	0.00907879	0.0107816	0.399753	0.873766	509847
DQA1*05.01	0.211721	23870	-0.0100664	0.0392954	0.797818	0.392748	7142	-0.0294862	0.0490674	0.547885	0.255	324431	-0.00479174	0.021836	0.826271	0.210113	62210	-0.0793411	0.0599136	0.18542	0.224191	75703	-0.0011	0.136111	6.6375	0.11875	1951	-0.224538	0.15423	0.145432	0.142567	1459	-0.0261783	0.19608	0.893791	0.139075	1809	0.357617	0.206924	0.0839427	0.133495	1902	-0.0679785	0.136177	0.617643											0.046438	1895	-0.113884	0.218974	0.603009	-0.0011568	0.00109772	0.291965	0.573591	-0.0469905	0.0775718	0.544669	-0.00992112	0.0126917	0.434392	0.873766	502372
DQA1*05.08																																														0.0168129	6840	-0.172696	0.188382	0.359282						0.0189974	1895	0.0459015	0.337355	0.891772					-0.120736	0.164476	0.46291	-0.120736	0.164476	0.46291	0.873766	8735
DQB1*04.01																																														0.239702	6846	0.134692	0.0594155	0.0233931	0.245007	751	-0.217358	0.170778	0.203106	0.225029	1742	-0.167808	0.115105	0.144877					0.0458894	0.0504412	0.362949	0.0458894	0.0504412	0.362949	0.873766	9339
DQB1*06.01	0.0175651	24429	0.138425	0.0985836	0.160278	0.0184586	7118	0.259502	0.182611	0.155298						0.0575178	62464	0.0867894	0.129037	0.501178	0.0135538	75139	-0.0166	0.074	0.570833	0.0351327	2003	0.0834374	0.266354	0.754085	0.0321833	1541	-0.0343267	0.378924	0.927818											0.327637	6846	-0.0365455	0.0687633	0.595095	0.604527	751	0.0542648	0.150721	0.718821	0.172216	1742	0.0410281	0.127006	0.746665	-0.00863534	0.0161756	0.593445	0.774828	-0.00549286	0.0543476	0.919496	0.0312922	0.037421	0.40303	0.873766	182033
DRB1*03.01	0.218305	23316	0.00201551	0.0394585	0.959262	0.227162	6353	-0.0439958	0.0608019	0.469316	0.263621	311123	-0.00524487	0.0220352	0.81189	0.223969	56851	-0.0885434	0.0607726	0.145131	0.23525	75703	-0.0003	0.00138889	6.85347	0.154084	1140	-0.262253	0.177562	0.139684	0.184501	918	-0.227318	0.218845	0.298937	0.138213	1737	0.287233	0.212755	0.176995	0.134568	1750	-0.0901441	0.141456	0.523958											0.0518072	1660	-0.0326864	0.221797	0.882839	-0.000303996	0.000299956	0.310837	0.573591	-0.0819916	0.0830476	0.323503	-0.00985394	0.0130321	0.449573	0.873766	480551
DRB1*08.03																																														0.154951	6686	0.008509	0.0680408	0.900478	0.182243	642	0.44268	0.210796	0.0357248	0.14759	1660	0.085371	0.138617	0.537975					0.0559055	0.0586662	0.340619	0.0559055	0.0586662	0.340619	0.873766	8988
DRB1*08.06																																									0.0108277	1750	-0.369153	0.47291	0.435038																				-0.369153	0.47291	0.435038	-0.369153	0.47291	0.435038	0.873766	1750
DRB1*08.09																																																								0.010241	1660	0.419875	0.495595	0.396876					0.419875	0.495595	0.396876	0.419875	0.495595	0.396876	0.873766	1660
DRB1*11.02																										0.0131146	1140	-0.287752	0.555858	0.604687	0.0291955	918	0.279054	0.516914	0.589304	0.0728871	1737	0.248554	0.281784	0.377738	0.066844	1750	0.0827684	0.194134	0.669856																				0.117977	0.147271	0.423083	0.117977	0.147271	0.423083	0.873766	5545
DRB1*12.01	0.0330893	23316	-0.0241673	0.0732795	0.741554	0.0346388	6353	0.168692	0.140408	0.229581	0.0287056	311123	-0.0766502	0.0598308	0.200147	0.0316015	56851	-0.0451416	0.146974	0.75874	0.0331211	75703	-0.0179	0.330556	4.90903	0.0278732	1140	0.0574666	0.393164	0.883792	0.0452283	918	0.0183682	0.408237	0.964112	0.0578599	1737	0.340657	0.310951	0.273284	0.0827833	1750	0.241911	0.175658	0.168459	0.0644631	6686	-0.0848608	0.100353	0.397763	0.0373832	642	-0.939833	0.458061	0.0401925	0.0831325	1660	0.126814	0.178127	0.476508	-0.0204452	0.0164765	0.214653	0.573591	0.0153891	0.0723952	0.831662	-0.0204309	0.0289309	0.480065	0.873766	487879
DRB1*13.04																																									0.0311816	1750	0.188499	0.280231	0.501165																				0.188499	0.280231	0.501165	0.188499	0.280231	0.501165	0.873766	1750
DRB1*14.01	0.0454066	23316	0.0967625	0.0628434	0.123624	0.0326273	6353	-0.208854	0.144933	0.149573	0.0433795	311123	0.0300531	0.0481664	0.532703	0.058331	56851	0.00145947	0.115385	0.98993	0.059294	75703	0.0089	0.249306	5.58889	0.0347799	1140	-0.320919	0.370379	0.386237	0.0248975	918	-0.0532103	0.520722	0.918609																										0.0104218	0.00862851	0.227112	0.573591	-0.230981	0.301818	0.444093	0.0200721	0.0250482	0.422935	0.873766	475404
DRB1*14.03																																														0.0302124	6686	0.0690941	0.144383	0.63226	0.0124611	642	-1.23725	0.823327	0.132905	0.00963855	1660	1.17114	0.579801	0.043394					0.0948689	0.138119	0.492167	0.0948689	0.138119	0.492167	0.873766	8988
DRB1*15.03																0.0189068	56851	0.0480775	0.248116	0.846368						0.0200737	1140	-0.392699	0.447896	0.380616	0.0248975	918	-0.752082	0.544937	0.167548	0.29641	1737	0.0571818	0.165179	0.729207	0.251528	1750	-0.081713	0.110461	0.459454																0.0480775	0.248116	0.846356	0.948173	-0.0716074	0.0887496	0.419755	-0.0580313	0.0835646	0.487401	0.873766	62396
DQB1*06.04	0.0635126	24429	-0.0273546	0.0521771	0.600095	0.0652115	7118	-0.102922	0.0977792	0.292526	0.0539432	324734	-0.0303329	0.042939	0.479939	0.0470915	62464	-0.0877826	0.116204	0.449998	0.0730162	75703	0.0078	0.218056	5.58958	0.0468665	2003	0.281874	0.234177	0.228714	0.0657228	1541	0.0299127	0.298069	0.920063	0.017066	1692	-1.07115	0.527505	0.0422954	0.028472	1883	-0.150073	0.282391	0.595116	0.161992	6846	0.0963071	0.116531	0.408549	0.0772304	751	0.00454497	0.27544	0.986835						0.00481828	0.00755392	0.52357	0.750115	0.0520767	0.0868922	0.548956	-0.012956	0.0211524	0.540203	0.886807	509164
DQB1*05.03	0.0514712	24429	-0.0120799	0.0578446	0.834578	0.05281	7118	-0.147107	0.108525	0.175251	0.0427831	324734	0.0440904	0.0473958	0.352315	0.0631512	62464	-0.0729587	0.109742	0.506172	0.059294	75703	0.175	0.240278	3.24167	0.0282549	2003	-0.343695	0.311168	0.269362	0.0206579	1541	0.505568	0.442432	0.253162	0.0235009	1692	1.08815	0.484893	0.0248257	0.028472	1883	0.0982486	0.28257	0.728068	0.0759568	6846	-0.0498359	0.0917422	0.58698						0.0952928	1742	0.228979	0.163881	0.162346	0.0149402	0.0200535	0.456263	0.686699	0.0398192	0.072882	0.584824	0.0134407	0.02273	0.554307	0.896703	510155
DQB1*03.19																										0.018387	2003	-0.0131419	0.368103	0.97152	0.0334597	1541	-0.391595	0.391142	0.316751	0.181253	1692	-0.111783	0.193065	0.562596	0.171929	1883	0.116554	0.122735	0.342294																				-0.044613	0.18582	0.549982	-0.0700301	0.18582	0.549982	0.903104	7119
DQB1*06.09	0.0204438	24429	-0.109239	0.0905294	0.22756	0.0191544	7118	0.10872	0.177429	0.54004	0.0202698	324734	0.12884	0.067711	0.0570515	0.0307694	62464	-0.0316369	0.146121	0.82859	0.0169277	75139	0.323611	0.440278	3.20972	0.0292389	2003	-0.0931229	0.29254	0.750238	0.0270693	1541	0.0349784	0.40037	0.930381	0.0501816	1692	-0.406171	0.322908	0.208445	0.0657951	1883	0.168974	0.188405	0.369791	0.00905638	6846	-0.527176	0.259056	0.0418518						0.0907003	1742	-0.131482	0.167441	0.43231	0.0434512	0.0337248	0.197605	0.573591	-0.118114	0.0970122	0.223408	0.0204034	0.0359496	0.570337	0.909975	509591
DQA1*05.07																																														0.0304094	6840	0.0676491	0.142249	0.634382															0.0676491	0.142249	0.634382	0.0676491	0.142249	0.634382	0.938356	6840
DQA1*01.04	0.0521709	23870	-0.00292006	0.0582024	0.959986	0.0616733	5251	-0.17193	0.116984	0.141647	0.0425573	324431	0.0352279	0.0476066	0.45926	0.0627202	62210	-0.0374892	0.10945	0.731953	0.410417	75703	0.192361	0.240972	2.95556	0.0254637	1951	-0.320627	0.330501	0.331984	0.017741	1459	0.542343	0.49365	0.271925						0.0162322	1902	0.0584056	0.370758	0.874827	0.106433	6840	-0.0356583	0.0789185	0.651387	0.0188976	635	-0.379951	0.592181	0.521124	0.118734	1895	0.0135746	0.142219	0.923959	0.0159772	0.0213382	0.454002	0.686699	-0.027519	0.0654578	0.674187	0.00795729	0.0226058	0.724836	0.972214	506147
DQB1*02.01	0.208396	24429	-0.0121628	0.0389356	0.75475	0.351747	7118	0.0587759	0.0503055	0.242654	0.254818	324734	-0.00697816	0.0218322	0.749218	0.209707	62464	-0.0775108	0.0598318	0.19516	0.224015	75703	-0.0001	0.136111	6.9125	0.115292	2003	-0.268897	0.153902	0.0806028	0.138272	1541	-0.075826	0.193582	0.69528	0.137912	1692	0.309211	0.21148	0.143706	0.131332	1883	-0.005252	0.137796	0.969597											0.0447761	1742	-0.0718126	0.23204	0.756954	-0.000100207	9.99983e-05	0.316299	0.573591	-0.0496771	0.0784459	0.52656	-0.00474731	0.0127023	0.708601	0.972214	503309
DQB1*04.02	0.0518698	24429	-0.0568477	0.0575536	0.323282	0.0513054	7118	-0.0025354	0.109701	0.981561	0.0395114	324734	-0.0326958	0.049926	0.512544	0.0541578	62464	-0.150883	0.115908	0.193006	0.0681959	75703	0.154861	0.033	3.46458	0.175739	2003	0.264698	0.135628	0.0509798	0.165166	1541	-0.149416	0.186448	0.422911	0.185526	1692	-0.0512147	0.200868	0.798748	0.152486	1883	0.0946597	0.129026	0.463163	0.0775635	6846	0.138375	0.0920318	0.132697	0.0226365	751	0.371495	0.498722	0.456336	0.021814	1742	0.474961	0.335534	0.15691	0.00108736	0.0186614	0.953535	0.973129	0.122288	0.0578363	0.0344829	0.00737057	0.0219379	0.73689	0.972214	510906
DRB1*01.02	0.0354917	23316	0.0960306	0.0731921	0.189509	0.0414317	6353	-0.0916285	0.134247	0.4949	0.0147305	311123	0.00983577	0.0819418	0.904531	0.0418907	56851	-0.0554702	0.13454	0.680127	0.0272123	75703	-0.0101	0.377778	5.92014	0.0949983	1140	-0.0338004	0.222506	0.87926	0.120328	918	0.28662	0.2631	0.27598	0.0690028	1737	0.113618	0.291173	0.696382	0.0855176	1750	-0.0466254	0.173155	0.787722																-0.0085633	0.00987764	0.385976	0.607155	0.0406423	0.111949	0.716573	0.0128144	0.03402	0.706416	0.972214	478891
DRB1*04.05	0.0100108	23316	-0.0472345	0.131716	0.719888											0.016501	56851	-0.0467072	0.219504	0.831492	0.0137524	75139	-0.0072	0.524306	6.41736	0.0339179	1140	-0.358365	0.347458	0.302357	0.037763	918	-0.888006	0.482062	0.0654603	0.0183377	1737	-0.257637	0.565705	0.648803	0.0227265	1750	-0.56885	0.327456	0.0823556	0.245438	6686	0.133723	0.0597704	0.0252687	0.306854	642	-0.28261	0.172454	0.101265	0.223494	1660	-0.250011	0.118614	0.035051	-0.00736148	0.00718541	0.305598	0.573591	-0.00669167	0.0494073	0.892265	-0.0116	0.0388227	0.765098	0.972214	169839
DRB1*08.02																										0.13461	1140	0.109493	0.218747	0.616692	0.0695527	918	-0.202131	0.365634	0.580385											0.0743344	6686	-0.0390202	0.0939937	0.678042	0.0155763	642	-1.04584	0.704664	0.137763	0.00903614	1660	0.4661	0.529547	0.378759					-0.0277575	0.0824374	0.736336	-0.0277575	0.0824374	0.736336	0.972214	11046
DRB1*10.01	0.0192069	23316	0.0727466	0.0955276	0.446344	0.0183317	6353	0.175676	0.191734	0.359535	0.0116941	311123	-0.0451028	0.0928876	0.627272	0.0372534	56851	-0.267941	0.159764	0.0935217	0.0214834	75139	0.439583	0.408333	1.95972	0.052793	1140	-0.293551	0.279596	0.293758	0.054784	918	0.189619	0.371334	0.609602	0.0370708	1737	-0.340613	0.391026	0.383713	0.0401599	1750	0.169798	0.248017	0.493581	0.00792701	6686	-0.0800018	0.276368	0.772218	0.0140187	642	1.12784	0.810877	0.16426	0.0421687	1660	-0.237619	0.246796	0.335639	0.0236844	0.0429762	0.581561	0.774828	-0.0687756	0.116348	0.554439	0.0156549	0.0390742	0.688682	0.972214	487315
DRB1*13.02	0.0891444	23316	-0.0344353	0.0455829	0.449982	0.0904131	6353	-0.00566759	0.0888336	0.949129	0.0754637	311123	0.0114869	0.0371908	0.757494	0.0840132	56851	-0.0867526	0.0934146	0.35305	0.0942671	75703	0.0051	0.200694	5.97361	0.127251	1140	-0.0329899	0.191285	0.863072	0.152718	918	0.14339	0.241981	0.553472	0.0954753	1737	-0.692419	0.245086	0.00472499	0.11962	1750	0.0438426	0.148503	0.767817	0.174245	6686	-0.0136542	0.113432	0.904187	0.133956	642	0.184704	0.236244	0.434312	0.106627	1660	0.0524254	0.159192	0.741913	0.00444072	0.00500674	0.375107	0.607155	-0.0152185	0.0643491	0.813046	-0.00571936	0.0186197	0.758717	0.972214	487879
DRB1*14.05																																														0.0381394	6686	0.00442664	0.128669	0.972555						0.0596386	1660	0.0895968	0.2077	0.666195					0.0280475	0.109381	0.797626	0.0280475	0.109381	0.797626	0.972214	8346
DRB1*15.02	0.0181023	23316	0.193734	0.0995881	0.0517322	0.0194231	6353	0.329449	0.188795	0.0809831						0.049194	56851	0.0341272	0.143476	0.812041	0.0141496	75139	-0.0174	0.524306	5.67569	0.0510848	1140	0.251419	0.292191	0.389535	0.0398989	918	-0.24121	0.439461	0.583089											0.199821	6686	-0.118057	0.12391	0.340707	0.470405	642	-0.366088	0.160363	0.0224378	0.0668675	1660	0.000667174	0.196777	0.997295	-0.0077682	0.0169506	0.646748	0.809793	-0.137745	0.0825534	0.095206	0.0143516	0.044738	0.748368	0.972214	172705
DQB1*02.02	0.181438	24429	-0.0247639	0.0327033	0.448913	0.178128	7091	0.144071	0.062616	0.0213995	0.192448	324734	-0.0069019	0.0241846	0.775365	0.187523	62464	0.0839914	0.0615038	0.172096	0.181699	75703	0.0039	0.147917	5.94583	0.197799	2003	-0.0544733	0.122143	0.655613	0.230253	1541	0.139066	0.159493	0.38325	0.25696	1692	-0.129976	0.166592	0.435269	0.252964	1883	-0.141806	0.106009	0.181						0.00532623	751	5.90245	10.5438	0.575613	0.123995	1742	-0.0256175	0.145905	0.860627	0.00406913	0.00380941	0.28544	0.573591	-0.0597709	0.0599394	0.318673	0.00282548	0.0133078	0.831859	0.978586	504033
DRB1*14.54						0.0491831	6606	-0.0811162	0.116378	0.4858																										0.0382003	1737	0.558223	0.389867	0.152193	0.036798	1750	0.165771	0.258833	0.521877	0.0551899	6686	-0.00151989	0.107769	0.988748						0.0548193	1660	-0.14888	0.217088	0.492837	-0.0811162	0.116378	0.4858	0.709649	0.0221774	0.0881045	0.80126	-0.0154549	0.0702451	0.82586	0.978586	18439
DRB1*16.01	0.030515	23316	0.060841	0.0769323	0.429038	0.0231604	6353	0.274489	0.172969	0.112529	0.0111157	311123	0.0642373	0.0933968	0.491542	0.0257246	56851	-0.0634644	0.169319	0.707791	0.0472288	75703	-0.0427	0.304167	2.28958	0.0347799	1140	0.179355	0.338815	0.596556	0.0345546	918	0.488489	0.437783	0.264497																										0.00131676	0.0333266	0.968483	0.975731	0.295156	0.267942	0.270651	0.00728031	0.033575	0.828335	0.978586	475404
DQA1*04.01	0.0497222	23870	-0.0282113	0.0595097	0.635455	0.0478591	7142	0.0199779	0.113341	0.860087	0.0382183	324431	-0.0247809	0.0507038	0.625023	0.0553604	62210	-0.0822816	0.117203	0.48265	0.0666508	75703	0.11875	0.231944	4.22292	0.163867	1951	0.228906	0.143504	0.110685	0.151429	1459	-0.227646	0.198482	0.251409	0.261103	1809	-0.182501	0.176221	0.300371	0.203477	1902	0.0443507	0.114201	0.697751	0.0511696	6840	-0.0516363	0.110316	0.63973	0.0362205	635	0.413178	0.436258	0.34359	0.0221636	1895	0.422541	0.31798	0.183905	0.00859047	0.015354	0.575826	0.774828	0.0177326	0.0597466	0.766622	-0.000872577	0.0223689	0.968884	0.995915	509847
DQB1*03.01	0.317038	24429	0.0299877	0.0274501	0.274638	0.322813	7118	-0.0197426	0.0511977	0.699781	0.296824	324734	-0.00413627	0.0208074	0.842424	0.303241	62464	-0.00773695	0.0529238	0.883779	0.341468	75703	-0.0023	0.120833	6.23125	0.343843	2003	-0.0306708	0.104167	0.768423	0.252858	1541	-0.00880972	0.152449	0.953917	0.118599	1692	0.299717	0.2253	0.183418	0.139234	1883	-0.0437589	0.13405	0.744094	0.219106	6846	-0.0213137	0.0600637	0.7227	0.246338	751	-0.233008	0.170535	0.171834	0.293915	1742	0.0459912	0.105362	0.66247	-0.00214482	0.00227384	0.345547	0.580521	-0.0155398	0.0404163	0.700612	0.000342485	0.0109827	0.975123	0.995915	510906
DQB1*05.02	0.0376269	24429	0.0700451	0.0679355	0.302516	0.0301154	7118	0.335473	0.143891	0.0197304	0.0133415	324734	0.00505361	0.0844412	0.952277	0.050355	62464	-0.113213	0.12817	0.377078	0.0556048	75703	-0.0342	0.271528	2.65903	0.0233272	2003	0.414493	0.317991	0.192413	0.0238663	1541	0.0973168	0.409661	0.812227	0.0793303	1692	-0.240424	0.284894	0.398721	0.0580798	1883	-0.031471	0.200224	0.875104	0.0530237	6846	0.0372888	0.108739	0.731657						0.0533869	1742	-0.305779	0.216687	0.158199	-0.00306041	0.0275131	0.91143	0.968239	-0.0152657	0.0793092	0.847364	0.00031227	0.0279598	0.991089	0.995915	510155
DRB1*04.02	0.0289941	23316	-0.0743763	0.0845331	0.378941	0.0272011	6353	0.154855	0.169025	0.35958						0.0264016	56851	0.345535	0.154602	0.0254205	0.0149438	69326	-0.0531	0.527083	0.336111																																				-0.0163866	0.0418326	0.695266	0.840694				0.000642894	0.0506131	0.989865	0.995915	155846
DRB1*04.06																																														0.0571343	6686	0.0512844	0.106472	0.63004						0.0656627	1660	-0.185329	0.199896	0.353859					-0.00100804	0.093973	0.991441	-0.00100804	0.093973	0.991441	0.995915	8346
DRB1*08.01	0.0483377	23316	-0.0134796	0.0609813	0.825057	0.0469717	6353	-0.0366286	0.121208	0.762503	0.0373121	311123	-0.0365398	0.0524118	0.485701	0.0305626	56851	-0.134396	0.147642	0.362673	0.061814	75703	0.217361	0.249306	0.266667	0.0252768	1140	0.262684	0.402325	0.513812	0.0270477	918	-0.329869	0.581186	0.570321																										0.00360015	0.0237852	0.879691	0.949811	0.0707185	0.330798	0.830717	-0.000426235	0.0255494	0.98669	0.995915	475404
DRB1*13.03	0.0209476	23316	0.0216856	0.0913839	0.812422	0.0205139	6353	0.0185812	0.181675	0.918537	0.0169243	311123	0.102432	0.0752824	0.173626	0.0240398	56851	-0.0999504	0.175973	0.570047	0.019504	75703	-0.0611	0.063	2.30694	0.0356415	1140	-0.0736808	0.343754	0.830281	0.047356	918	-0.323821	0.437847	0.459557	0.108568	1737	0.0710955	0.25172	0.777607	0.069602	1750	-0.151247	0.190499	0.427222																0.00261568	0.0399473	0.947793	0.973129	-0.0939789	0.132434	0.477934	-0.00411372	0.0386983	0.915342	0.995915	478891
DRB1*16.02																										0.0347799	1140	0.300799	0.392439	0.443386	0.0195117	918	0.546373	0.586002	0.351143	0.0103358	1737	0.313366	0.720313	0.663532	0.0266768	1750	-0.00807031	0.302856	0.978741	0.0216871	6686	-0.0194811	0.168779	0.908109						0.0222892	1660	-0.351455	0.339314	0.300304					0.00490332	0.123068	0.968219	0.00490332	0.123068	0.968219	0.995915	13891

### Sheet: haplotypes
HLA	Freq_US_European	N_US_European	BETA_US_European	SE_US_European	P_US_European	Freq_US_European_WGS	N_US_European_WGS	BETA_US_European_WGS	SE_US_European_WGS	P_US_European_WGS	Freq_UKB_British	N_UKB_British	BETA_UKB_British	SE_UKB_British	P_UKB_British	Freq_UKB_Others	N_UKB_Others	BETA_UKB_Others	SE_UKB_Others	P_UKB_Others	Freq_EADB	N_EADB	BETA_EADB	SE_EADB	P_EADB	Freq_US_Latino	N_US_Latino	BETA_US_Latino	SE_US_Latino	P_US_Latino	Freq_US_Latino_WGS	N_US_Latino_WGS	BETA_US_Latino_WGS	SE_US_Latino_WGS	P_US_Latino_WGS	Freq_US_African	N_US_African	BETA_US_African	SE_US_African	P_US_African	Freq_US_African_WGS	N_US_African_WGS	BETA_US_African_WGS	SE_US_African_WGS	P_US_African_WGS	Freq_Japan_NCGG	N_Japan_NCGG	BETA_Japan_NCGG	SE_Japan_NCGG	P_Japan_NCGG	Freq_Japan2	N_Japan2	BETA_Japan2	SE_Japan2	P_Japan2	Freq_Korean_GARD	N_Korean_GARD	BETA_Korean_GARD	SE_Korean_GARD	P_Korean_GARD	BETA_EUR_meta	SE_EUR_meta	p_EUR_meta	fdr_p_EUR_meta	BETA_others_meta	SE_others_meta	p_others_meta	BETA_meta	SE_meta	p_meta	fdr_p_meta	totN
DQA1*03:01~DQB1*03:02~DRB1*04:04	0.0583332	21331	-0.208212	0.0585946	0.000380239	0.0546816	6330	-0.21486	0.113358	0.0580388	0.0966212	214958	-0.143806	0.0408062	0.000424883	0.0380424	35513	0.0284566	0.121324	0.81451	0.0623951	63983	-0.1622	0.271528	3.322e-05	0.0145948	1024	-0.752814	0.597892	0.207989											0.0110734	1621	-0.0809344	0.494283	0.869935																-0.156157	0.0304915	3.03376e-07	2.45735e-05	-0.353705	0.380957	0.353166	-0.15915	0.0242638	5.41093e-11	9.52324e-09	524205
DQA1*01:01~DQB1*05:01~DRB1*01:01	0.176051	21331	0.0125342	0.0360311	0.727937	0.185444	6330	0.139263	0.0661862	0.0353691	0.230996	214958	0.0674884	0.0275808	0.0144036	0.0903331	35513	0.143748	0.08189	0.0792089	0.197901	63983	0.663889	0.155556	1.915e-05	0.114673	1024	-0.0254335	0.212036	0.904523	0.122069	841	-0.0349215	0.275396	0.899095	0.038932	1526	0.454827	0.394937	0.249467	0.0469374	1621	-0.0224855	0.241825	0.925917	0.102396	6846	0.0677368	0.081052	0.403312	0.125618	2022	0.226091	0.134935	0.0938249	0.132111	2127	-0.226148	0.128913	0.0793829	0.0630176	0.0197193	0.00139481	0.0376598	0.0325681	0.0553632	0.556356	0.0737751	0.0144617	3.37108e-07	2.96655e-05	537567
DQA1*03:01~DQB1*03:02~DRB1*04:01	0.0693101	21331	-0.127593	0.0542814	0.0187442	0.0737838	6330	-0.15582	0.098825	0.114859	0.0964709	214958	-0.0991159	0.0405612	0.0145421	0.0309605	35513	-0.29508	0.136644	0.0308133	0.091791	63983	-0.0717	0.220833	0.02416																																				-0.115016	0.0277598	3.42405e-05	0.00138674				-0.0985685	0.0218632	6.53128e-06	0.000383169	521560
DQA1*02:01~DQB1*03:03~DRB1*07:01	0.0623322	21331	0.133621	0.0564926	0.0180162	0.0687598	6330	-0.162092	0.101407	0.109947											0.0674235	63983	0.600694	0.244444	0.01389	0.0367651	1024	-0.439356	0.355559	0.216578	0.0236398	841	-0.054532	0.608793	0.928626						0.0123	1621	0.150808	0.464675	0.745526											0.00940291	2127	-0.159666	0.452127	0.723981	0.069211	0.0428654	0.106395	0.50694	-0.184046	0.222876	0.408931	0.0744982	0.0284234	0.0087668	0.19287	97257
DQA1*03:03~DQB1*03:01~DRB1*04:07	0.0154106	21331	-0.0406906	0.111572	0.715333	0.0111058	4759	0.112698	0.283324	0.690799	0.019517	214958	-0.129425	0.0884376	0.143344	0.00560358	35513	-0.390541	0.311732	0.210276	0.0131564	63504	-0.1955	0.567361	0.01675																																				-0.107143	0.0623659	0.085801	0.473726				-0.135837	0.0512482	0.00803537	0.19287	519510
DQA1*05:05~DQB1*03:01~DRB1*11:01	0.127176	21331	0.026871	0.0413937	0.516236	0.142265	4759	-0.0271186	0.0847228	0.748903	0.0977439	214958	0.118066	0.0392334	0.00262025	0.0663701	35513	0.0568833	0.0974162	0.559241	0.137145	63983	0.15	0.183333	2.86458	0.0233002	1024	0.396458	0.451502	0.379897	0.0212886	841	0.460382	0.582433	0.429267						0.0147509	1621	0.791035	0.424522	0.0624123	0.0528776	6846	0.140847	0.110289	0.201576	0.0603363	2022	-0.13341	0.18727	0.476223	0.104843	2127	0.0203065	0.141637	0.885998	0.0389078	0.0166175	0.0192131	0.259376	0.0947184	0.075815	0.211542	0.0460263	0.017999	0.0105532	0.206374	534470
DQA1*05:03~DQB1*03:01~DRB1*14:03																																																								0.00846262	2127	1.29552	0.568352	0.022641					1.29552	0.568352	0.022641	1.29552	0.568352	0.022641	0.398481	2127
DQA1*02:01~DQB1*02:01~DRB1*07:01						0.190142	6330	0.141645	0.0647129	0.0286098																																																			0.141645	0.0647129	0.0286098	0.312193				0.141645	0.0647129	0.0286098	0.419611	6330
DQA1*01:03~DQB1*06:03~DRB1*13:01	0.120154	21331	-0.114294	0.0418613	0.00632759	0.11185	6330	-0.0203453	0.0810185	0.801721	0.115079	214958	0.0295999	0.0368198	0.421353	0.064399	35513	-0.0843813	0.0986286	0.39225	0.137145	63983	-0.0434	0.179167	0.09311	0.112835	1024	0.072571	0.213741	0.734213	0.166068	841	0.580931	0.24633	0.0183569	0.0542884	1526	-0.0677869	0.340269	0.842094	0.0378823	1621	0.116824	0.265828	0.660318	0.0113935	6846	-0.665401	0.234146	0.00448559	0.00939664	2022	0.538544	0.479233	0.261114	0.0347908	2127	-0.0253343	0.236866	0.914824	-0.0373408	0.0218513	0.0874761	0.473726	0.019557	0.0992216	0.843746	-0.0373745	0.0177686	0.0354313	0.445422	537567
DQA1*01:05~DQB1*05:01~DRB1*12:01																																				0.053651	1526	0.52402	0.337846	0.120887	0.0768121	1621	0.298686	0.189937	0.115823																				0.352802	0.165566	0.0330982	0.352802	0.165566	0.0330982	0.445422	3147
DQA1*04:01~DQB1*03:02~DRB1*08:02																																														0.0115396	6846	-0.471266	0.228776	0.0394039															-0.471266	0.228776	0.0394039	-0.471266	0.228776	0.0394039	0.462339	6846
DQA1*03:03~DQB1*03:03~DRB1*13:01																																									0.0208647	1621	0.662054	0.355747	0.0627407																				0.662054	0.355747	0.0627407	0.662054	0.355747	0.0627407	0.613465	1621
DQA1*01:02~DQB1*05:01~DRB1*13:02																										0.0136251	1024	-0.188138	0.570375	0.741514	0.0236398	841	-0.110522	0.562006	0.844097	0.0292715	1526	-0.692483	0.447261	0.121556	0.0348544	1621	-0.286618	0.277781	0.302159																				-0.334913	0.203285	0.0994552	-0.334913	0.203285	0.0994552	0.740082	5012
DQA1*03:03~DQB1*04:01~DRB1*04:05																																														0.237803	6846	0.139317	0.0595776	0.0193662	0.224036	2022	0.0742423	0.106788	0.48691	0.196521	2127	-0.142139	0.109424	0.193952					0.0748204	0.0469872	0.111305	0.0748204	0.0469872	0.111305	0.740082	10995
DQA1*03:03~DQB1*04:02~DRB1*04:10																																														0.0373941	6846	0.213784	0.130585	0.101603															0.213784	0.130585	0.101603	0.213784	0.130585	0.101603	0.740082	6846
DQA1*05:05~DQB1*03:01~DRB1*08:04																																				0.023452	1526	-0.516838	0.577594	0.370888	0.0263509	1621	-0.443746	0.318289	0.16327																				-0.460771	0.278765	0.098351	-0.460771	0.278765	0.098351	0.740082	3147
DQA1*03:03~DQB1*03:02~DRB1*04:05																										0.0223348	1024	-0.2522	0.454579	0.579032	0.0201119	841	-0.764457	0.730876	0.295586	0.0182645	1526	-0.160463	0.594061	0.787074	0.0233049	1621	-0.667093	0.336718	0.0475732						0.0113749	2022	0.279068	0.423216	0.50964										-0.310336	0.204346	0.128843	-0.310336	0.204346	0.128843	0.767128	7034
DQA1*01:01~DQB1*05:03~DRB1*14:01						0.0322787	6330	-0.193518	0.146041	0.18514																																																			-0.193518	0.146041	0.18514	0.576783				-0.193518	0.146041	0.18514	0.789056	6330
DQA1*01:02~DQB1*05:01~DRB1*13:01																																				0.0137141	1526	-0.322403	0.669687	0.630215	0.0196435	1621	-0.385367	0.367519	0.294379																				-0.370793	0.32219	0.249793	-0.370793	0.32219	0.249793	0.789056	3147
DQA1*01:02~DQB1*06:03~DRB1*13:02																																																								0.029149	2127	0.304293	0.260263	0.242333					0.304293	0.260263	0.242333	0.304293	0.260263	0.242333	0.789056	2127
DQA1*03:01~DQB1*03:02~DRB1*04:06																																														0.0584283	6846	0.056103	0.104119	0.590001	0.0524233	2022	-0.517465	0.205835	0.0119377	0.06441	2127	-0.264616	0.178537	0.138305					-0.104198	0.0824174	0.206131	-0.104198	0.0824174	0.206131	0.789056	10995
DQA1*03:01~DQB1*03:02~DRB1*04:07																										0.0840912	1024	-0.287158	0.28252	0.309431	0.0353537	841	-0.292969	0.474073	0.536586																														-0.288681	0.242692	0.234246	-0.288681	0.242692	0.234246	0.789056	1865
DQA1*03:02~DQB1*03:01~DRB1*12:01																																																			0.0103858	2022	-0.683932	0.466008	0.142201										-0.683932	0.466008	0.142201	-0.683932	0.466008	0.142201	0.789056	2022
DQA1*03:03~DQB1*02:02~DRB1*07:01																																				0.0124121	1526	0.70221	0.63874	0.271608	0.0251331	1621	-0.639433	0.325112	0.0492056																				-0.363372	0.28974	0.209795	-0.363372	0.28974	0.209795	0.789056	3147
DQA1*03:03~DQB1*02:02~DRB1*09:01																																				0.0549255	1526	-0.439001	0.344938	0.203126	0.0589444	1621	0.479794	0.215114	0.0257199																				0.222519	0.182529	0.222811	0.222519	0.182529	0.222811	0.789056	3147
DQA1*03:03~DQB1*03:01~DRB1*04:01	0.0828734	21331	-0.0186465	0.050181	0.710201	0.106679	4759	0.0664022	0.0966133	0.491895	0.156584	214958	-0.044755	0.0325054	0.168562	0.0481936	35513	0.00788444	0.105663	0.94047	0.0791678	63983	0.0074	0.239583	0.0576389	0.015564	1024	-0.766455	0.541772	0.157151	0.0153981	841	0.231053	0.845425	0.784624						0.0141384	1621	-0.991616	0.432521	0.0218685	0.0224949	6846	-0.356562	0.164023	0.029716						0.015985	2127	-0.198658	0.348659	0.568829	0.00470629	0.00710638	0.507803	0.697356	-0.40463	0.134174	0.0025637	-0.0238926	0.0202612	0.238307	0.789056	532448
DQA1*04:01~DQB1*04:02~DRB1*03:02																0.00708191	35513	0.277784	0.350758	0.428381						0.0310059	1024	0.842436	0.387007	0.0294955	0.0306766	841	0.195561	0.472386	0.678885	0.181604	1526	-0.0713206	0.214339	0.739325	0.139146	1621	0.0834969	0.145411	0.565823																0.277784	0.350758	0.428388	0.654706	0.110916	0.111651	0.320507	0.126268	0.106391	0.235295	0.789056	5012
DQA1*04:01~DQB1*04:02~DRB1*08:02																										0.14112	1024	0.109339	0.231922	0.637321	0.0746521	841	-0.358708	0.369222	0.331288											0.0356413	6846	0.0965411	0.131866	0.464099	0.0227498	2022	0.369579	0.302935	0.222467	0.00987306	2127	0.500675	0.451801	0.267786					0.115221	0.100387	0.251063	0.115221	0.100387	0.251063	0.789056	12860
DQA1*05:01~DQB1*03:01~DRB1*12:01						0.0347636	6330	0.168918	0.140498	0.229254																																																			0.168918	0.140498	0.229254	0.58414				0.168918	0.140498	0.229254	0.789056	6330
DQA1*05:03~DQB1*03:01~DRB1*14:02																										0.0338876	1024	0.778908	0.420221	0.0638008	0.0177564	841	-0.410607	0.721676	0.569382																														0.477718	0.363143	0.18834	0.477718	0.363143	0.18834	0.789056	1865
DQA1*05:05~DQB1*03:01~DRB1*11:04	0.0337454	21331	0.114178	0.077542	0.140895	0.0384959	4759	0.111106	0.156517	0.477788	0.014822	214958	-0.00654871	0.0993628	0.947451	0.0170219	35513	0.0563001	0.180443	0.75505	0.039404	63983	0.124306	0.345139	4.99514	0.0281198	1024	0.122205	0.42364	0.772992																															0.0232524	0.0170002	0.171383	0.574208	0.122205	0.42364	0.772992	0.0433836	0.0365258	0.234931	0.789056	521013
DQA1*05:05~DQB1*03:01~DRB1*12:01	0.034114	21331	-0.0348186	0.0756587	0.645368	0.0417898	4759	0.123521	0.14789	0.403593	0.0350523	214958	-0.104769	0.0656654	0.768056	0.0178949	35513	-0.0291453	0.170191	0.864023	0.0329244	63983	-0.0236	0.348611	4.43819	0.0233002	1024	-0.0278996	0.456655	0.951283	0.0411841	841	0.0692243	0.446683	0.876842						0.0123	1621	-0.100715	0.459516	0.826513	0.0260006	6846	-0.0809764	0.152521	0.595474	0.0454995	2022	-0.261448	0.215345	0.224714	0.0366714	2127	0.129161	0.231273	0.576517	-0.0298432	0.0209321	0.153951	0.566818	-0.0712528	0.101123	0.481051	-0.042866	0.03192	0.179298	0.789056	534470
DQA1*05:05~DQB1*03:01~DRB1*15:01																																																			0.00890208	2022	-0.446278	0.48566	0.358143	0.00564175	2127	-0.654454	0.614474	0.286847					-0.52632	0.381021	0.167174	-0.52632	0.381021	0.167174	0.789056	4149
DQA1*01:04~DQB1*05:03~DRB1*14:04																																														0.00920245	6846	-0.278731	0.25362	0.271764															-0.278731	0.25362	0.271764	-0.278731	0.25362	0.271764	0.793115	6846
DQA1*03:02~DQB1*03:03~DRB1*09:01	0.0169916	21331	0.223798	0.106171	0.0350399																0.0232631	63983	0.181944	0.413889	0.0458333																					0.268332	6846	-0.0382853	0.0573669	0.504533	0.276954	2022	-0.0396461	0.099435	0.690104	0.181476	2127	0.248021	0.112981	0.0281464	0.0375422	0.0254369	0.139972	0.566818	0.00783482	0.0454854	0.863242	0.0363372	0.0342278	0.288405	0.793115	96309
DQA1*05:03~DQB1*03:01~DRB1*14:06																										0.0615234	1024	0.247637	0.364486	0.496875																0.0296524	6846	0.166675	0.145059	0.25055	0.0227498	2022	-0.0879621	0.298782	0.76845										0.13282	0.122856	0.279653	0.13282	0.122856	0.279653	0.793115	9892
DQA1*05:05~DQB1*03:01~DRB1*16:02																										0.0377233	1024	0.281866	0.402186	0.483406	0.0212886	841	0.541021	0.591567	0.360425																														0.363786	0.332599	0.274056	0.363786	0.332599	0.274056	0.793115	1865
DQA1*05:06~DQB1*03:01~DRB1*12:01																																																								0.00658204	2127	0.620992	0.559817	0.267311					0.620992	0.559817	0.267311	0.620992	0.559817	0.267311	0.793115	2127
DQA1*05:07~DQB1*03:01~DRB1*14:03																																														0.0300906	6846	0.0698173	0.142937	0.625232	0.0242334	2022	0.385484	0.294255	0.190184										0.130082	0.128571	0.311654	0.130082	0.128571	0.311654	0.818673	8868
DQA1*05:01~DQB1*03:01~DRB1*11:01						0.129626	6330	-0.0745971	0.0767641	0.331165																																																			-0.0745971	0.0767641	0.331165	0.591733				-0.0745971	0.0767641	0.331165	0.837775	6330
DQA1*03:01~DQB1*03:01~DRB1*04:01						0.0944959	6330	-0.0554834	0.0882958	0.529755																																									0.00840752	2022	-1.55003	0.637929	0.0151075						-0.0554834	0.0882958	0.529755	0.697356	-1.55003	0.637929	0.0151075	-0.0835768	0.087462	0.339285	0.841045	8352
DQA1*01:01~DQB1*05:01~DRB1*01:02	0.0366004	21331	0.102467	0.0757756	0.176299	0.041426	6330	-0.105614	0.134748	0.433162	0.0179271	214958	0.0536344	0.0887998	0.545917	0.0269056	35513	-0.0100552	0.151374	0.947042	0.0274096	63983	0.0056	0.057	6.40486	0.0980566	1024	-0.0580783	0.235027	0.804821	0.125408	841	0.261055	0.273561	0.33994	0.0707849	1526	0.0173295	0.301904	0.954226	0.0903948	1621	0.01596	0.17623	0.927839																0.00610029	0.00556523	0.273016	0.58414	0.0420836	0.115751	0.716179	0.0297349	0.0357573	0.405649	0.861318	526572
DQA1*01:01~DQB1*05:01~DRB1*10:01						0.0182415	6330	0.162158	0.192578	0.399767																																									0.00544016	2022	0.192175	0.60732	0.751675						0.162158	0.192578	0.399767	0.64896	0.192175	0.60732	0.751675	0.1649	0.18357	0.369027	0.861318	8352
DQA1*01:02~DQB1*03:03~DRB1*09:01																																																			0.00642928	2022	0.489052	0.57227	0.392783										0.489052	0.57227	0.392783	0.489052	0.57227	0.392783	0.861318	2022
DQA1*01:02~DQB1*05:02~DRB1*16:02																																				0.0117608	1526	0.280702	0.712682	0.69368	0.0239145	1621	-0.292797	0.333638	0.380167	0.0211803	6846	-0.0138267	0.168728	0.934689						0.0206864	2127	-0.347179	0.310189	0.263033					-0.109289	0.133072	0.411489	-0.109289	0.133072	0.411489	0.861318	12120
DQA1*01:05~DQB1*05:01~DRB1*10:01	0.0189428	21331	0.0268518	0.10068	0.789696	0.0213182	4759	0.100433	0.205432	0.624923	0.013926	214958	-0.0288349	0.102209	0.777854	0.021654	35513	-0.0915853	0.183896	0.61846	0.0206918	63504	0.629167	0.441667	1.07083						0.0236398	841	0.618683	0.683585	0.365435	0.0357172	1526	-0.233351	0.418837	0.577432	0.0403012	1621	0.117994	0.258278	0.64778	0.00788782	6846	-0.117173	0.273527	0.668375	0.00692384	2022	0.595291	0.559653	0.287474	0.0319699	2127	-0.218235	0.248333	0.379508	0.0286842	0.0520247	0.581389	0.713523	-0.0259279	0.134104	0.846691	0.0372717	0.0426219	0.381861	0.861318	534493
DQA1*03:01~DQB1*03:02~DRB1*04:03																																														0.0671925	6846	0.114197	0.0982674	0.245192	0.0766568	2022	-0.0398048	0.167457	0.812113	0.107193	2127	0.015855	0.140389	0.910081					0.0590184	0.0725559	0.415977	0.0590184	0.0725559	0.415977	0.861318	10995
DQA1*03:03~DQB1*04:01~DRB1*07:01																																																			0.00642928	2022	0.488987	0.572941	0.393399										0.488987	0.572941	0.393399	0.488987	0.572941	0.393399	0.861318	2022
DQA1*05:05~DQB1*03:19i1~DRB1*11:02																																				0.0619202	1526	0.186744	0.318755	0.557973	0.0511485	1621	0.152298	0.23146	0.510546																				0.16419	0.187291	0.380673	0.16419	0.187291	0.380673	0.861318	3147
DQA1*06:01~DQB1*03:01~DRB1*12:02																																														0.0356413	6846	-0.130556	0.130839	0.318358	0.0217606	2022	0.0938702	0.305308	0.758493	0.0686413	2127	-0.059393	0.171906	0.729721					-0.0837932	0.0985413	0.395139	-0.0837932	0.0985413	0.395139	0.861318	10995
DQA1*01:04~DQB1*05:03~DRB1*14:01	0.045827	21331	0.0869949	0.0655752	0.184627																0.0565763	63983	0.0826389	0.267361	5.25556	0.0319669	1024	-0.612083	0.409282	0.134783	0.0224646	841	-0.125462	0.575569	0.827446																										0.0142942	0.0117088	0.222158	0.58414	-0.448658	0.33355	0.178592	0.0264427	0.0330375	0.423489	0.866674	87179
DQA1*02:01~DQB1*02:02~DRB1*13:03																																				0.0555625	1526	-0.166172	0.366376	0.650149	0.0451298	1621	-0.143601	0.244365	0.556769																				-0.15055	0.203295	0.458966	-0.15055	0.203295	0.458966	0.880289	3147
DQA1*01:02~DQB1*05:02~DRB1*15:01																																																			0.00840752	2022	0.357027	0.495077	0.470814										0.357027	0.495077	0.470814	0.357027	0.495077	0.470814	0.891003	2022
DQA1*01:01~DQB1*05:01~DRB1*15:02																																																								0.00987306	2127	-0.281965	0.444116	0.525499					-0.281965	0.444116	0.525499	-0.281965	0.444116	0.525499	0.908706	2127
DQA1*01:02~DQB1*05:02~DRB1*11:01																																				0.0130632	1526	-0.856229	0.657575	0.192882	0.0196435	1621	0.539019	0.366406	0.141265																				0.208455	0.320072	0.514869	0.208455	0.320072	0.514869	0.908706	3147
DQA1*01:02~DQB1*05:02~DRB1*11:04																																				0.038932	1526	0.204456	0.44941	0.64915																									0.204456	0.44941	0.64915	0.204456	0.44941	0.64915	0.908706	1526
DQA1*01:02~DQB1*06:02~DRB1*15:01	0.239872	21331	0.0153519	0.0355081	0.665489	0.242853	6330	-0.0418008	0.0604024	0.488912	0.298245	214958	0.00919881	0.0255182	0.718714	0.127981	35513	0.113498	0.0740978	0.125581	0.24727	63983	0.0065	0.14375	0.524306	0.15823	1024	0.146077	0.187131	0.43503	0.152987	841	-0.355178	0.262216	0.17557						0.0415095	1621	-0.0549898	0.260389	0.832744	0.132486	6846	-0.161581	0.0714648	0.0237598	0.130564	2022	0.216786	0.132539	0.101914	0.123178	2127	0.134863	0.132192	0.307632	0.00715829	0.00614833	0.244316	0.58414	-0.0363907	0.0521426	0.485235	0.00679873	0.0135004	0.614548	0.908706	536041
DQA1*01:04~DQB1*03:01~DRB1*14:54																																																			0.00593472	2022	0.346124	0.587412	0.555704										0.346124	0.587412	0.555704	0.346124	0.587412	0.555704	0.908706	2022
DQA1*01:04~DQB1*05:02~DRB1*14:54																																														0.0314052	6846	0.0254531	0.139658	0.855384						0.0296192	2127	-0.456116	0.26352	0.0834769					-0.0801459	0.1234	0.516027	-0.0801459	0.1234	0.516027	0.908706	8973
DQA1*01:05~DQB1*05:03~DRB1*14:54																																				0.0156656	1526	0.411004	0.64325	0.522857																									0.411004	0.64325	0.522857	0.411004	0.64325	0.522857	0.908706	1526
DQA1*03:01~DQB1*03:01~DRB1*04:07						0.0122843	6330	-0.115123	0.233848	0.622507																																																			-0.115123	0.233848	0.622507	0.741516				-0.115123	0.233848	0.622507	0.908706	6330
DQA1*03:01~DQB1*03:02~DRB1*08:02																																														0.0286299	6846	-0.0246376	0.145803	0.865813	0.0311573	2022	-0.165064	0.257178	0.520986	0.0103432	2127	-0.151975	0.430681	0.724185					-0.0662309	0.121671	0.586204	-0.0662309	0.121671	0.586204	0.908706	10995
DQA1*03:01~DQB1*03:02~DRB1*12:02																																																								0.00564175	2127	0.366337	0.587657	0.533032					0.366337	0.587657	0.533032	0.366337	0.587657	0.533032	0.908706	2127
DQA1*03:01~DQB1*03:03~DRB1*09:01						0.0224633	6330	-0.0974011	0.173632	0.574822																																																			-0.0974011	0.173632	0.574822	0.713523				-0.0974011	0.173632	0.574822	0.908706	6330
DQA1*04:01~DQB1*03:19i1~DRB1*08:04																																				0.0971264	1526	-0.200093	0.281588	0.477339	0.0714698	1621	-0.0375331	0.196424	0.848461																				-0.0907419	0.161101	0.573258	-0.0907419	0.161101	0.573258	0.908706	3147
DQA1*04:01~DQB1*04:02~DRB1*08:04																																				0.0150153	1526	0.38831	0.7181	0.588683	0.0141384	1621	0.0881597	0.431656	0.838169																				0.167827	0.369961	0.650092	0.167827	0.369961	0.650092	0.908706	3147
DQA1*04:01~DQB1*04:02~DRB1*08:09																																																								0.0103432	2127	0.214211	0.430517	0.618789					0.214211	0.430517	0.618789	0.214211	0.430517	0.618789	0.908706	2127
DQA1*05:01~DQB1*02:01~DRB1*03:01	0.224261	21331	-0.0379169	0.0411421	0.356733	0.225989	6330	-0.0969806	0.0738965	0.18939	0.305006	214958	0.0065094	0.025363	0.797558	0.149227	35513	-0.0384472	0.0711248	0.588803	0.239965	63983	0.0015	0.144444	6.54583	0.157333	1024	-0.289113	0.190121	0.128339	0.189786	841	-0.164716	0.2286	0.47119	0.144436	1526	0.314522	0.218454	0.149935	0.135708	1621	-0.0455702	0.147173	0.756837											0.041843	2127	-0.0414629	0.216757	0.8483	0.00140731	0.00149576	0.346773	0.597629	-0.0558119	0.086	0.516354	-0.00838992	0.0141809	0.554095	0.908706	528699
DQA1*05:01~DQB1*03:01~DRB1*11:04						0.0262083	6330	0.0847668	0.162533	0.601993																																																			0.0847668	0.162533	0.601993	0.727783				0.0847668	0.162533	0.601993	0.908706	6330
DQA1*05:05~DQB1*03:01~DRB1*12:02																																																			0.00692384	2022	-0.281745	0.541978	0.603171										-0.281745	0.541978	0.603171	-0.281745	0.541978	0.603171	0.908706	2022
DQA1*05:05~DQB1*03:01~DRB1*13:03	0.0220977	21331	0.00977922	0.0932223	0.916453	0.0227728	4759	-0.128973	0.199004	0.516925	0.0206083	214958	0.0518617	0.0828244	0.531263	0.0131642	35513	-0.0291474	0.204276	0.886539	0.0183154	63983	-0.0646	0.474306	2.39375	0.0300443	1024	-0.0264773	0.394497	0.946489	0.0423481	841	-0.901399	0.499439	0.0711024	0.0568357	1526	0.291418	0.348809	0.403456	0.0293921	1621	-0.018908	0.302751	0.950201																-0.0195559	0.0426523	0.646596	0.759048	-0.0539485	0.183916	0.769268	-0.0193375	0.0424863	0.649004	0.908706	525001
DQA1*05:05~DQB1*03:19i1~DRB1*11:01																																				0.0253937	1526	-0.840028	0.482575	0.0817324	0.0336419	1621	0.442464	0.281537	0.116044																				0.116796	0.243178	0.631022	0.116796	0.243178	0.631022	0.908706	3147
DQA1*05:05~DQB1*03:19i1~DRB1*13:04																																									0.0330353	1621	0.191018	0.285191	0.502992																				0.191018	0.285191	0.502992	0.191018	0.285191	0.502992	0.908706	1621
DQA1*04:01~DQB1*04:02~DRB1*08:01	0.0481611	21331	-0.000932463	0.0639672	0.988369	0.0471403	6330	-0.0310422	0.12131	0.798034	0.0448661	214958	-0.0257896	0.057648	0.654606	0.0213302	35513	-0.249721	0.165235	0.130711	0.061814	63983	0.281944	0.261111	1.93819	0.0242651	1024	0.319978	0.438656	0.465727	0.0271614	841	-0.241969	0.609541	0.691391																0.00791296	2022	1.10898	0.579188	0.0555287						0.00428684	0.0282106	0.87922	0.913036	0.397216	0.303316	0.190339	0.0100808	0.0270361	0.70925	0.943745	525447
DQA1*02:01~DQB1*02:02~DRB1*07:01	0.166234	21331	0.0738269	0.0364071	0.0425789																0.19036	63983	-0.0066	0.158333	5.37153	0.272344	1024	-0.114831	0.153748	0.455138	0.311159	841	0.0672727	0.194181	0.729009	0.155913	1526	-0.122518	0.209917	0.559456	0.163018	1621	-0.377648	0.13618	0.00555138											0.114245	2127	0.00993892	0.136531	0.941968	-0.00404098	0.00649415	0.533779	0.697356	-0.129013	0.0708724	0.0687053	0.0060188	0.018643	0.746812	0.959408	92453
DQA1*01:03~DQB1*06:01~DRB1*15:02	0.018757	21331	0.157277	0.10255	0.125115	0.0194933	6330	0.332507	0.188862	0.0783093	0.0100649	214958	0.120816	0.117335	0.303166	0.0227804	35513	-0.0221947	0.182438	0.903168	0.013951	63504	-0.0552	0.554167	3.39792	0.0548894	1024	0.188077	0.300786	0.531784	0.0411841	841	-0.152272	0.458557	0.739838											0.195589	6846	-0.111553	0.123141	0.364993	0.212166	2022	-0.126272	0.109043	0.246864						0.0257583	0.0424863	0.544333	0.699857	-0.100216	0.0776486	0.19683	0.0129326	0.0426909	0.761939	0.962228	531814
DQA1*05:05~DQB1*03:01~DRB1*11:02																																									0.0184215	1621	0.113377	0.379966	0.765408																				0.113377	0.379966	0.765408	0.113377	0.379966	0.765408	0.962228	1621
DQA1*01:03~DQB1*06:01~DRB1*08:03																																														0.148408	6846	-0.00603066	0.0683975	0.929741	0.138971	2022	0.0501745	0.128825	0.696923	0.127409	2127	0.0472257	0.130224	0.716866					0.0135715	0.0548012	0.804406	0.0135715	0.0548012	0.804406	0.967524	10995
DQA1*01:04~DQB1*05:03~DRB1*14:05																																														0.0407537	6846	0.00756261	0.123199	0.951052						0.0507757	2127	0.0714477	0.197924	0.718111					0.0254028	0.104592	0.808102	0.0254028	0.104592	0.808102	0.967524	8973
DQA1*03:03~DQB1*03:02~DRB1*04:01											0.0145218	214958	-0.0266913	0.0996208	0.78876						0.0123616	12454	-0.0017	1.76181	6.90764																																				-0.00170728	0.00169975	0.315173	0.58414				-0.0233527	0.0927281	0.801164	0.967524	442370
DQA1*03:03~DQB1*04:02~DRB1*04:05																																																			0.00642928	2022	-0.153804	0.558246	0.782922										-0.153804	0.558246	0.782922	-0.153804	0.558246	0.782922	0.967524	2022
DQA1*01:02~DQB1*06:02~DRB1*11:01																																				0.090889	1526	0.231324	0.280323	0.409256	0.0779972	1621	-0.0548218	0.188604	0.771303																				0.034345	0.156483	0.826276	0.034345	0.156483	0.826276	0.976004	3147
DQA1*01:02~DQB1*06:02~DRB1*13:02																																																								0.0503056	2127	-0.0248177	0.198715	0.90061					-0.0248177	0.198715	0.90061	-0.0248177	0.198715	0.90061	0.97844	2127
DQA1*01:02~DQB1*06:02~DRB1*15:03																0.00598372	35513	0.375862	0.37409	0.315035						0.021369	1024	-0.622917	0.469438	0.184527	0.0259883	841	-0.787253	0.552114	0.1539	0.29917	1526	0.118942	0.173262	0.492407	0.256745	1621	-0.0472346	0.114984	0.681225																0.375862	0.37409	0.315024	0.58414	-0.0429902	0.0925431	0.642259	-0.0188356	0.0898351	0.833927	0.97844	5012
DQA1*03:01~DQB1*03:02~DRB1*04:02	0.0299629	21331	-0.0771464	0.0876087	0.378545	0.0271434	6330	0.164848	0.170054	0.332353						0.0183032	35513	0.245656	0.172031	0.153289	0.013951	58279	-0.0468	0.575	3.975																																				-0.0265825	0.0390664	0.496223	0.697356				-0.00834911	0.0538757	0.876845	0.97844	85940
DQA1*03:02~DQB1*03:03~DRB1*12:01																																														0.0176746	6846	0.0258287	0.18482	0.888857						0.00940291	2127	0.0239256	0.449557	0.957556					0.0255536	0.170938	0.881167	0.0255536	0.170938	0.881167	0.97844	8973
DQA1*05:05~DQB1*03:19~DRB1*11:02																										0.0107133	1024	0.0704112	0.663893	0.915536	0.0248144	841	0.094932	0.615493	0.877423																														0.0835979	0.451361	0.853062	0.0835979	0.451361	0.853062	0.97844	1865
DQA1*05:08~DQB1*03:01~DRB1*12:01																																														0.016506	6846	-0.137477	0.190063	0.469481						0.0211566	2127	0.268671	0.303581	0.376154					-0.0231098	0.161096	0.885932	-0.0231098	0.161096	0.885932	0.97844	8973
DQA1*01:01~DQB1*06:01~DRB1*15:02																																																								0.0456041	2127	0.00385114	0.20804	0.985231					0.00385114	0.20804	0.985231	0.00385114	0.20804	0.985231	0.986466	2127
DQA1*01:02~DQB1*05:02~DRB1*16:01	0.0306554	21331	0.0666382	0.0805238	0.40792	0.0232441	6330	0.267955	0.173235	0.121918	0.0134963	214958	0.0650312	0.10213	0.52431	0.0168248	35513	-0.055061	0.190492	0.772545	0.0450802	63983	-0.065	0.325694	1.15556	0.0338876	1024	0.30267	0.364478	0.406301	0.0341855	841	0.568528	0.464517	0.220986																										0.015591	0.0427311	0.715213	0.804615	0.403977	0.286746	0.158884	-0.000918398	0.0358572	0.979566	0.986466	523425
DQA1*01:02~DQB1*06:04~DRB1*13:02	0.0684959	21331	-0.0138898	0.0540982	0.79737	0.0708928	6330	-0.0762556	0.0998141	0.444881	0.0659893	214958	0.00491396	0.0477206	0.917929	0.0323684	35513	-0.0746022	0.132598	0.573696	0.0766712	63983	0.075	0.231944	5.18194	0.0690765	1024	0.162155	0.271056	0.549685	0.0860549	841	0.295511	0.359462	0.411025	0.0156656	1526	-1.02	0.580818	0.0790635	0.0226952	1621	0.0825355	0.341135	0.808823	0.161992	6846	0.0963071	0.116531	0.408549	0.10633	2022	-0.132914	0.144693	0.35831	0.00752233	2127	0.288467	0.506711	0.569158	0.00821193	0.0102536	0.4232	0.654706	0.025579	0.0795037	0.747655	-0.000379996	0.0224017	0.986466	0.986466	537567
DQA1*01:02~DQB1*06:09~DRB1*13:02	0.0216805	21331	-0.173516	0.0942889	0.0657295	0.0207444	6330	0.163936	0.181084	0.365304	0.0248394	214958	0.14821	0.075224	0.0488216	0.0207389	35513	-0.0386715	0.166606	0.816453	0.017126	63504	0.0018	0.477083	6.80208	0.0453718	1024	-0.174629	0.330232	0.596939	0.0435113	841	-0.113798	0.430174	0.791364	0.0440645	1526	-0.499564	0.369243	0.176074	0.0481416	1621	0.137659	0.236565	0.560631	0.00905638	6846	-0.527176	0.259056	0.0418518	0.00692384	2022	0.00816468	0.53647	0.987857	0.0973202	2127	-0.0434389	0.146494	0.766831	0.0018312	0.00179896	0.308717	0.58414	-0.126699	0.0977065	0.194722	-0.0038814	0.0385657	0.919833	0.986466	537088
DQA1*01:04~DQB1*05:03~DRB1*14:54						0.0577665	4759	-0.121358	0.126938	0.33905	0.0493028	214958	0.0213853	0.0545972	0.695407	0.0341847	35513	-0.0971624	0.138949	0.484382																					0.0190326	1621	0.0729145	0.372368	0.844757	0.0249781	6846	-0.0553698	0.155379	0.721576	0.0672601	2022	0.101214	0.177799	0.569178	0.0338505	2127	0.146402	0.240423	0.542566	-0.0119955	0.0471755	0.799283	0.855694	0.0406589	0.10124	0.687972	-0.00260207	0.042761	0.951477	0.986466	447291
DQA1*05:01~DQB1*03:01~DRB1*13:03						0.0204317	6330	0.0046839	0.182407	0.979514																																																			0.0046839	0.182407	0.979514	0.980512				0.0046839	0.182407	0.979514	0.986466	6330

### Sheet: amino acids
HLA	Freq_US_European	N_US_European	BETA_US_European	SE_US_European	P_US_European	Freq_US_European_WGS	N_US_European_WGS	BETA_US_European_WGS	SE_US_European_WGS	P_US_European_WGS	Freq_UKB_British	N_UKB_British	BETA_UKB_British	SE_UKB_British	P_UKB_British	Freq_UKB_Others	N_UKB_Others	BETA_UKB_Others	SE_UKB_Others	P_UKB_Others	Freq_EADB	N_EADB	BETA_EADB	SE_EADB	P_EADB	Freq_US_Latino	N_US_Latino	BETA_US_Latino	SE_US_Latino	P_US_Latino	Freq_US_Latino_WGS	N_US_Latino_WGS	BETA_US_Latino_WGS	SE_US_Latino_WGS	P_US_Latino_WGS	Freq_US_African	N_US_African	BETA_US_African	SE_US_African	P_US_African	Freq_US_African_WGS	N_US_African_WGS	BETA_US_African_WGS	SE_US_African_WGS	P_US_African_WGS	Freq_Japan_NCGG	N_Japan_NCGG	BETA_Japan_NCGG	SE_Japan_NCGG	P_Japan_NCGG	Freq_Japan2	N_Japan2	BETA_Japan2	SE_Japan2	P_Japan2	Freq_Korean_GARD	N_Korean_GARD	BETA_Korean_GARD	SE_Korean_GARD	P_Korean_GARD	BETA_EUR_meta	SE_EUR_meta	p_EUR_meta	fdr_p_EUR_meta	BETA_others_meta	SE_others_meta	p_others_meta	BETA_meta	SE_meta	p_meta	fdr_p_meta	totN
DRB1_H_13	0.268191	29687	-0.0937504	0.025948	0.000302655	0.273102	7143	-0.151157	0.0533944	0.00464092	0.318348	325050	-0.109939	0.0201514	4.87872e-08	0.242171	63001	-0.0965074	0.0562826	0.6	0.242578	82424	-0.0965	0.127778	1.533e-07	0.289705	4265	-0.0102302	0.124394	0.934455	0.263034	3236	-0.222785	0.170597	0.191582	0.0482553	2047	0.079056	0.316695	0.802875	0.0801071	2091	-0.295174	0.164075	0.0720165	0.39994	6686	0.126531	0.0533504	0.0177064	0.306854	642	-0.28261	0.172454	0.101265	0.381325	1660	-0.201885	0.101441	0.0465716	-0.106705	0.014553	2.26493e-13	3.01235e-11	-0.00502807	0.0398966	0.89971	-0.0953675	0.0110457	5.93037e-18	7.97634e-16	527932
DRB1_H_33	0.268191	29687	-0.0937504	0.025948	0.000302655	0.273102	7143	-0.151157	0.0533944	0.00464092	0.318348	325050	-0.109939	0.0201514	4.87872e-08	0.242171	63001	-0.0965074	0.0562826	0.6	0.242578	82424	-0.0965	0.127778	1.533e-07	0.289705	4265	-0.0102302	0.124394	0.934455	0.263034	3236	-0.222785	0.170597	0.191582	0.0482553	2047	0.079056	0.316695	0.802875	0.0801071	2091	-0.295174	0.164075	0.0720165	0.39994	6686	0.126531	0.0533504	0.0177064	0.306854	642	-0.28261	0.172454	0.101265	0.381325	1660	-0.201885	0.101441	0.0465716	-0.106705	0.014553	2.26493e-13	3.01235e-11	-0.00502807	0.0398966	0.89971	-0.0953675	0.0110457	5.93037e-18	7.97634e-16	527932
DQA1_Q_47	0.187196	29687	-0.128146	0.0295017	1.40112e-05	0.291603	7143	-0.144952	0.0523576	0.00563144	0.20382	325050	-0.11126	0.023478	2.14843e-06	0.171088	63001	-0.0564266	0.0645428	0.381983	0.195032	89860	-0.1013	0.13125	8.408e-08	0.254905	4265	0.0659339	0.131217	0.615331	0.215057	3236	-0.259794	0.184019	0.158015	0.0251713	829	-0.388587	0.586399	0.507544	0.0284886	2091	-0.0932008	0.270759	0.73068	0.424415	6840	0.0281735	0.0525577	0.591924	0.179528	635	-0.134202	0.207816	0.518426	0.379947	1895	0.100595	0.0948586	0.288928	-0.11605	0.0165173	2.12529e-12	8.07611e-11	0.0200302	0.0408091	0.623548	-0.0986036	0.0119798	1.85904e-16	8.33469e-15	534532
DQA1_R_56	0.187196	29687	-0.128146	0.0295017	1.40112e-05	0.291603	7143	-0.144952	0.0523576	0.00563144	0.20382	325050	-0.11126	0.023478	2.14843e-06	0.171088	63001	-0.0564266	0.0645428	0.381983	0.195032	89860	-0.1013	0.13125	8.408e-08	0.254905	4265	0.0659339	0.131217	0.615331	0.215057	3236	-0.259794	0.184019	0.158015	0.0251713	829	-0.388587	0.586399	0.507544	0.0284886	2091	-0.0932008	0.270759	0.73068	0.424415	6840	0.0281735	0.0525577	0.591924	0.179528	635	-0.134202	0.207816	0.518426	0.379947	1895	0.100595	0.0948586	0.288928	-0.11605	0.0165173	2.12529e-12	8.07611e-11	0.0200302	0.0408091	0.623548	-0.0986036	0.0119798	1.85904e-16	8.33469e-15	534532
DQA1_S_26	0.187196	29687	-0.128146	0.0295017	1.40112e-05	0.291603	7143	-0.144952	0.0523576	0.00563144	0.20382	325050	-0.11126	0.023478	2.14843e-06	0.171088	63001	-0.0564266	0.0645428	0.381983	0.195032	89860	-0.1013	0.13125	8.408e-08	0.254905	4265	0.0659339	0.131217	0.615331	0.215057	3236	-0.259794	0.184019	0.158015	0.0251713	829	-0.388587	0.586399	0.507544	0.0284886	2091	-0.0932008	0.270759	0.73068	0.424415	6840	0.0281735	0.0525577	0.591924	0.179528	635	-0.134202	0.207816	0.518426	0.379947	1895	0.100595	0.0948586	0.288928	-0.11605	0.0165173	2.12529e-12	8.07611e-11	0.0200302	0.0408091	0.623548	-0.0986036	0.0119798	1.85904e-16	8.33469e-15	534532
DQA1_V_76	0.187196	29687	-0.128146	0.0295017	1.40112e-05	0.291603	7143	-0.144952	0.0523576	0.00563144	0.20382	325050	-0.11126	0.023478	2.14843e-06	0.171088	63001	-0.0564266	0.0645428	0.381983	0.195032	89860	-0.1013	0.13125	8.408e-08	0.254905	4265	0.0659339	0.131217	0.615331	0.215057	3236	-0.259794	0.184019	0.158015	0.0251713	829	-0.388587	0.586399	0.507544	0.0284886	2091	-0.0932008	0.270759	0.73068	0.424415	6840	0.0281735	0.0525577	0.591924	0.179528	635	-0.134202	0.207816	0.518426	0.379947	1895	0.100595	0.0948586	0.288928	-0.11605	0.0165173	2.12529e-12	8.07611e-11	0.0200302	0.0408091	0.623548	-0.0986036	0.0119798	1.85904e-16	8.33469e-15	534532
DRB1_V_11	0.281557	29687	-0.0803206	0.0255486	0.00166752	0.285581	7143	-0.123292	0.052628	0.0191446	0.325946	325050	-0.111264	0.0200264	2.76142e-08	0.269568	63001	-0.118549	0.0546242	0.0299877	0.260056	82424	-0.0837	0.123611	2.649e-06	0.318843	4265	-0.0331577	0.120234	0.78272	0.299189	3236	-0.13654	0.162629	0.401144	0.0840109	2050	-0.0174228	0.2473	0.943834	0.117335	2091	-0.178137	0.137442	0.194947	0.405923	6686	0.120178	0.0531703	0.0238059	0.319315	642	-0.199354	0.170408	0.242057	0.414458	1660	-0.222905	0.100008	0.0258224	-0.102104	0.0143379	1.06933e-12	8.07611e-11	-0.00573958	0.0387954	0.882386	-0.0881167	0.0108197	3.82119e-16	1.46843e-14	527935
DQB1_A_57	0.347413	29687	-0.0965387	0.025888	0.000192172	0.465441	7143	-0.041097	0.0489683	0.401324	0.393094	325050	-0.0749199	0.019249	9.93648e-05	0.331831	63001	-0.0805401	0.0515836	0.118441	0.385814	90188	-0.0704	0.105556	3.464e-06	0.340153	4265	-0.0968829	0.118685	0.414328	0.331911	3236	-0.223377	0.157402	0.155855	0.176285	2056	0.184752	0.181648	0.30911	0.186467	2091	-0.126149	0.113153	0.264914	0.176015	6846	0.0314468	0.0648167	0.627559	0.201065	751	-0.0404684	0.183368	0.82533	0.250287	1742	-0.0378404	0.110803	0.732718	-0.0786519	0.0138867	1.48037e-08	4.37533e-07	-0.0297862	0.0419228	0.477393	-0.072392	0.01006	6.19926e-13	2.0845e-11	536056
DRB1_Ref_9	0.543225	29687	0.0901233	0.0248365	0.000284898	0.543056	7143	0.138048	0.0510092	0.00680304	0.555115	325050	0.0556194	0.0203218	0.00620564	0.531963	63001	0.128371	0.0521948	0.013917	0.662207	82424	0.064	0.113194	8.96e-05	0.471865	4265	0.165127	0.114212	0.148234	0.502705	3236	0.1894	0.152257	0.213517	0.473284	2062	0.111619	0.14324	0.435835	0.477128	2091	-0.129428	0.0899219	0.150056	0.426413	6686	-0.100012	0.0659851	0.129601	0.702492	642	-0.139944	0.175498	0.425212	0.466265	1660	-0.0945902	0.0986003	0.337393	0.0787164	0.0140885	2.30667e-08	6.13575e-07	-0.0410533	0.0390076	0.292596	0.0645536	0.0104172	5.76228e-10	1.72228e-08	527947
DQA1_R_52	0.389252	29687	-0.0921362	0.0249571	0.000222689	0.578219	7143	-0.122928	0.0532166	0.0208911	0.428993	325050	-0.071756	0.0190961	0.000171565	0.394279	63001	-0.0734172	0.0499166	0.14135	0.446613	89860	-0.0512	0.103472	0.0005855	0.474077	4265	0.101308	0.118223	0.391486	0.428425	3236	-0.134612	0.152388	0.377045	0.368041	2063	0.0331066	0.146314	0.820991	0.321405	2091	0.0584001	0.0935977	0.532662	0.545614	6840	0.0109231	0.052943	0.836543	0.270866	635	-0.0985834	0.180094	0.584104	0.506596	1895	0.118457	0.0920982	0.198371	-0.0797095	0.013504	3.57726e-09	1.18944e-07	0.0313554	0.0357836	0.380895	-0.0600438	0.00981171	9.38106e-10	2.5235e-08	535766
DRB1_Ref_37	0.421535	29687	0.0931544	0.0237777	8.93925e-05	0.421267	7143	0.0866684	0.0488323	0.075928	0.41892	325050	0.0579522	0.0191166	0.00243387	0.403997	63001	0.103097	0.049636	0.0378075	0.479582	82424	0.30625	0.106944	0.004171	0.335765	4265	0.228104	0.116512	0.0502566	0.358169	3236	0.246977	0.152478	0.105285	0.368969	2062	0.163556	0.144422	0.257429	0.376195	2091	-0.0660826	0.090514	0.465341	0.468292	6686	-0.0738108	0.0616171	0.230958	0.699377	642	-0.166749	0.174891	0.340366	0.414458	1660	-0.117418	0.0998449	0.239594	0.0725822	0.0130805	2.87485e-08	6.95192e-07	-0.0138627	0.0382619	0.71712	0.0565021	0.00988694	1.09821e-08	2.68562e-07	527947
DQB1_Ref_71	0.251848	29687	0.0770301	0.0264023	0.00352793	0.246485	7143	0.160588	0.0552559	0.00365775	0.224165	325050	0.051394	0.022289	0.0211069	0.249024	63001	0.0112881	0.0563838	0.841397	0.281913	90188	0.4125	0.113889	0.0002836	0.232065	4265	0.116725	0.130885	0.372493	0.268066	3236	0.314126	0.162902	0.0538167	0.286238	2056	-0.0560031	0.153488	0.715209	0.319434	2091	-0.00906147	0.0937294	0.922983	0.160093	6846	0.0490717	0.0668131	0.462667	0.202397	751	0.289343	0.182972	0.113798	0.227899	1742	-0.301756	0.115313	0.00887488	0.0656164	0.0151222	1.43074e-05	0.000292752	0.0209562	0.041472	0.613341	0.059976	0.0109181	3.94548e-08	8.41715e-07	536056
DQB1_Ref_74	0.292082	29687	0.0541655	0.0252348	0.0318364	0.286527	7143	0.151307	0.0526545	0.00405837	0.256447	325050	0.0356209	0.0213008	0.0945271	0.293049	63001	0.00071987	0.0538556	0.989321	0.33773	90188	0.413194	0.108333	0.0001376	0.363372	4265	0.18836	0.11555	0.103077	0.387776	3236	0.108974	0.150811	0.469935	0.410555	2056	-0.0108354	0.143736	0.939909	0.411195	2091	0.016005	0.0897717	0.858499	0.43719	6846	0.18219	0.050919	0.000346188	0.440746	751	0.171554	0.14782	0.245819	0.438002	1742	-0.27114	0.0970505	0.00520921	0.0493875	0.0144908	0.000653952	0.00527125	0.0840714	0.0347318	0.0154955	0.0565493	0.0103044	4.06777e-08	8.41715e-07	536056
DQB1_Ref_14	0.25345	29687	0.074902	0.026347	0.0044705	0.247942	7143	0.165589	0.0551448	0.00267501	0.226279	325050	0.0455181	0.0222246	0.0405081	0.250865	63001	0.0132957	0.0562042	0.813009	0.283438	90188	0.417361	0.113194	0.0002382	0.232065	4265	0.116725	0.130885	0.372493	0.268066	3236	0.314126	0.162902	0.0538167	0.286238	2056	-0.0560031	0.153488	0.715209	0.319434	2091	-0.00906147	0.0937294	0.922983	0.160093	6846	0.0490717	0.0668131	0.462667	0.202397	751	0.289343	0.182972	0.113798	0.227899	1742	-0.301756	0.115313	0.00887488	0.0627609	0.0150972	3.22279e-05	0.000518251	0.0209562	0.041472	0.613341	0.0587891	0.0108749	6.44609e-08	1.23857e-06	536056
DQB1_Ref_26	0.328999	29687	0.0346376	0.0244868	0.157202	0.322369	7143	0.0784002	0.0509825	0.124101	0.287875	325050	0.044775	0.0205366	0.0292465	0.336959	63001	-0.0100291	0.0520674	0.847264	0.385658	90188	0.428472	0.105556	4.761e-05	0.38856	4265	0.0870516	0.114241	0.44606	0.401481	3236	0.145657	0.150135	0.331961	0.430001	2057	0.112232	0.143278	0.433442	0.428316	2091	0.0249869	0.0895576	0.780242	0.493427	6846	0.166885	0.0502689	0.000900646	0.442077	751	0.16077	0.147762	0.276578	0.508037	1742	-0.209496	0.0961554	0.0293524	0.0408701	0.0140648	0.0036627	0.0180521	0.085848	0.03442	0.0126266	0.0531785	0.0100177	1.10549e-07	1.98252e-06	536057
DRB1_Ref_13	0.240325	29687	0.072672	0.0267668	0.0066274	0.246728	7143	0.112082	0.0551263	0.0420345	0.241204	325050	0.0435817	0.0217342	0.0449403	0.220265	63001	0.0404482	0.057825	0.484155	0.268462	82424	0.063	0.120833	0.0002906	0.194425	4265	0.0276792	0.139937	0.843204	0.222704	3236	0.305658	0.174106	0.0791593	0.179315	2062	0.0298664	0.179606	0.86793	0.208743	2091	0.10267	0.107666	0.340286	0.368382	6686	-0.0410604	0.052611	0.435125	0.443925	642	0.0981082	0.160777	0.541722	0.378313	1660	0.0245712	0.101399	0.808532	0.0588565	0.0150879	9.58347e-05	0.00121391	0.0180811	0.0378357	0.632732	0.0569109	0.0110822	2.8162e-07	4.73473e-06	527947
DRB1_K_71	0.341249	29687	-0.0465148	0.0265166	0.0794003	0.351325	7143	-0.0969049	0.0509045	0.0569542	0.420954	325050	-0.0471801	0.0191161	0.0135834	0.329793	63001	-0.100243	0.0523722	0.0556167	0.376058	82424	-0.045	0.111806	0.005063	0.195267	4265	-0.0968729	0.139134	0.48627	0.228143	3236	-0.180451	0.176348	0.30618	0.360078	2062	0.220849	0.145699	0.129573	0.307945	2091	-0.121512	0.0946512	0.199215	0.023781	6686	-0.372148	0.161565	0.0212567	=					0.0638554	1660	-0.0539272	0.20121	0.788688	-0.0539378	0.0136044	7.34788e-05	0.0010287	-0.096728	0.0572082	0.0908735	-0.0520649	0.0104986	7.0781e-07	1.06822e-05	527305
DRB1_Ref_31	0.2259	29687	0.0646259	0.0273646	0.0181934	0.233058	7143	0.0897273	0.0562587	0.110733	0.232466	325050	0.0443252	0.0220168	0.0440782	0.190783	63001	0.0753429	0.0603358	0.211771	0.249524	82424	0.062	0.123611	0.000503	0.162764	4265	0.116389	0.149967	0.43769	0.182138	3236	0.331291	0.187758	0.0776549	0.148721	2062	0.0586764	0.194595	0.763009	0.176515	2091	0.0747949	0.115044	0.515601	0.3621	6686	-0.0359172	0.0528211	0.496518	0.433022	642	0.0424206	0.16121	0.792443	0.345181	1660	0.0545877	0.103431	0.597659	0.0571685	0.0153408	0.000194103	0.00204486	0.0235057	0.0387736	0.544362	0.0560931	0.0113153	7.14796e-07	1.06822e-05	527947
DRB1_Ref_11	0.210083	29687	0.0621399	0.0281007	0.0270131	0.216045	7143	0.106452	0.0578408	0.0657045	0.212503	325050	0.0446968	0.0227458	0.0494284	0.168167	63001	0.0710624	0.062955	0.259021	0.231046	82424	0.438194	0.127083	0.0005566	0.144429	4265	0.0617173	0.157712	0.695553	0.167823	3236	0.409792	0.193883	0.0345494	0.0995791	2055	0.361636	0.232584	0.119979	0.126745	2091	-0.177843	0.132486	0.179483	0.104397	6686	0.0553738	0.0812842	0.495722	0.207165	642	0.203353	0.197049	0.302075	0.148193	1660	-0.218475	0.139287	0.116759	0.0576474	0.0158082	0.00026566	0.00243675	0.0331422	0.0519234	0.523284	0.0584667	0.0118616	8.26254e-07	1.11131e-05	527940
DRB1_Ref_30	0.210083	29687	0.0621399	0.0281007	0.0270131	0.216045	7143	0.106452	0.0578408	0.0657045	0.212503	325050	0.0446968	0.0227458	0.0494284	0.168167	63001	0.0710624	0.062955	0.259021	0.231046	82424	0.438194	0.127083	0.0005566	0.144429	4265	0.0617173	0.157712	0.695553	0.167823	3236	0.409792	0.193883	0.0345494	0.0995791	2055	0.361636	0.232584	0.119979	0.126745	2091	-0.177843	0.132486	0.179483	0.104397	6686	0.0553738	0.0812842	0.495722	0.207165	642	0.203353	0.197049	0.302075	0.148193	1660	-0.218475	0.139287	0.116759	0.0576474	0.0158082	0.00026566	0.00243675	0.0331422	0.0519234	0.523284	0.0584667	0.0118616	8.26254e-07	1.11131e-05	527940
DQB1_Ref_57	0.285663	29687	0.0500678	0.0252516	0.0473948	0.28889	7143	0.0692693	0.0523851	0.186065	0.270407	325050	0.0460654	0.020925	0.0276971	0.269052	63001	0.0191282	0.054333	0.724791	0.31193	90188	0.413194	0.109722	0.0001704	0.271409	4265	0.0528409	0.124115	0.670297	0.322278	3236	0.217667	0.156584	0.164499	0.292427	2062	-0.212916	0.150897	0.158242	0.357932	2091	-0.0218846	0.0913699	0.810705	0.270961	6846	0.0217546	0.0690681	0.752782	0.259654	751	0.22844	0.167714	0.173171	0.268083	1742	-0.216954	0.108704	0.0459521	0.048009	0.0143773	0.00084017	0.00657309	-0.00891659	0.0408518	0.827221	0.0489559	0.0104483	2.79232e-06	3.57683e-05	536062
DRB1_Ref_28	0.419946	29687	0.049014	0.0233895	0.0361212	0.42605	7143	0.121018	0.048612	0.0127939	0.430909	325050	0.0305259	0.0190874	0.109673	0.421936	63001	0.0917815	0.0493968	0.0631519	0.497035	82424	0.357639	0.106944	0.000843	0.440749	4265	0.0254598	0.113241	0.822112	0.467677	3236	0.117743	0.150575	0.43424	0.4313	2062	0.160593	0.141965	0.257967	0.434447	2091	-0.0925987	0.0893911	0.300257	0.259797	6686	0.00198727	0.0565592	0.971971	0.283489	642	0.0595042	0.176643	0.736221	0.445783	1660	-0.0970038	0.0989334	0.326841	0.0487007	0.0131502	0.000212717	0.00209566	-0.00514193	0.0366699	0.888485	0.0458748	0.00982191	3.00229e-06	3.67099e-05	527947
DQB1_Ref_87	0.315327	29687	0.0599648	0.0246258	0.0148901	0.311377	7143	0.112769	0.0513621	0.028123	0.282017	325050	0.0385069	0.0206674	0.0623857	0.307706	63001	-0.0011003	0.0526548	0.983333	0.354227	90188	0.359028	0.10625	0.0007604	0.289309	4265	0.100051	0.122325	0.413407	0.343229	3236	0.242328	0.153899	0.11535	0.344073	2062	-0.25206	0.145464	0.0831314	0.391958	2091	0.00576892	0.0900999	0.948948	0.316681	6846	0.0155868	0.0624865	0.803018	0.262317	751	0.255391	0.167279	0.126825	0.309989	1742	-0.273328	0.104294	0.00877356	0.0491229	0.0139973	0.000449014	0.00398126	-0.00948852	0.0388287	0.806945	0.0461399	0.0101718	5.73157e-06	6.70344e-05	536062
DQB1_Ref_55	0.573794	29687	0.0504795	0.0257535	0.0499842	0.564563	7143	0.0297856	0.0522125	0.56836	0.5462	325050	0.066444	0.0201222	0.000959406	0.57644	63001	0.0280622	0.053595	0.600527	0.694744	90188	0.250694	0.016	0.02398	0.56715	4265	0.12085	0.122203	0.322696	0.60686	3236	0.195927	0.173518	0.258837	0.652569	2063	0.0915927	0.183714	0.618088	0.652289	2091	0.0110305	0.116678	0.924682	0.8643	6846	0.10132	0.0752357	0.178075	0.912117	751	0.14078	0.26083	0.589378	0.783008	1742	-0.180715	0.116576	0.121096	0.0528603	0.0135336	9.38909e-05	0.00121391	0.0529581	0.0462147	0.251831	0.047063	0.010502	7.41723e-06	8.31348e-05	536063
DRB1_E_58	0.184643	29687	0.0483048	0.0305349	0.113659	0.18146	7143	0.0219645	0.0633693	0.728884	0.113019	325050	0.0776913	0.0295392	0.00854081	0.177579	63001	0.107915	0.0658322	0.101181	0.19108	82424	0.388194	0.141667	0.005999	0.198419	4265	-0.028925	0.139104	0.835277	0.145404	3236	-0.0915187	0.204717	0.65484	0.240201	2061	-0.113063	0.163099	0.488173	0.241993	2091	0.0684711	0.102001	0.502044	0.0559378	6686	0.194689	0.109291	0.07485	0.00934579	642	-0.208137	0.845877	0.805636	0.107831	1660	0.131629	0.158477	0.406206	0.0626517	0.0182018	0.000577303	0.00479883	0.0595537	0.0547026	0.276294	0.0598739	0.0135638	1.01368e-05	0.000109072	527946
DQB1_Ref_53	0.55348	29687	0.0598753	0.0250698	0.0169246	0.545324	7143	0.0390467	0.051057	0.44441	0.529758	325050	0.0619312	0.0198109	0.00177268	0.554903	63001	0.0467103	0.0522698	0.371536	0.657892	90188	0.240278	0.107639	0.178472	0.483388	4265	0.0389001	0.116061	0.737497	0.540738	3236	0.365786	0.15956	0.0218786	0.596778	2063	-0.0494205	0.16032	0.757884	0.611092	2091	-0.0507592	0.103727	0.624592	0.71005	6846	-0.0730369	0.064489	0.257404	0.797603	751	0.12292	0.18322	0.502292	0.641791	1742	-0.033301	0.100033	0.73921	0.0548643	0.0132175	3.31213e-05	0.000518251	-0.0107439	0.0403062	0.789811	0.043712	0.010171	1.72577e-05	0.000178551	536063
DQB1_Ref_70	0.481558	29687	0.0617002	0.0239123	0.00987218	0.472684	7143	0.093216	0.0490313	0.0572817	0.470066	325050	0.0577385	0.0191846	0.00261463	0.460865	63001	0.0375061	0.0499392	0.452623	0.556178	90188	0.029	0.102778	0.04984	0.402415	4265	0.0923397	0.11473	0.42091	0.464516	3236	0.29546	0.151586	0.0512798	0.555448	2063	0.0173966	0.150473	0.90796	0.557466	2091	-0.0303049	0.0950366	0.74982	0.292287	6846	-0.0883272	0.0536933	0.0999636	0.308921	751	0.302357	0.159149	0.0574551	0.37256	1742	-0.156091	0.0993337	0.116095	0.0545557	0.0124304	1.13925e-05	0.000252534	-0.0226134	0.0362246	0.532461	0.040881	0.00970816	2.54244e-05	0.000253302	536063
DQB1_Ref_86	0.736275	29687	0.060737	0.0239221	0.0111186	0.73566	7143	0.0977194	0.0490412	0.0463055	0.731268	325050	0.0532839	0.0191902	0.00549582	0.739091	63001	0.0387031	0.049965	0.438646	0.981066	90188	0.206944	0.102778	0.04437	0.732955	4265	0.0923397	0.11473	0.42091	0.737803	3236	0.29546	0.151586	0.0512798	0.74706	2063	0.0173966	0.150473	0.90796	0.747843	2091	-0.0303049	0.0950366	0.74982	0.936135	6846	-0.0883272	0.0536933	0.0999636	0.965732	751	0.302357	0.159149	0.0574551	0.945783	1742	-0.156091	0.0993337	0.116095	0.0531613	0.0124948	2.09361e-05	0.000371267	-0.0226134	0.0362246	0.532461	0.040142	0.0097098	3.56241e-05	0.000330444	536063
DRB1_Ref_33	0.482576	29687	0.207981	0.071949	0.00384417	0.473903	7143	0.189871	0.146522	0.195027	0.471374	325050	0.205763	0.0524378	8.71192e-05	0.462204	63001	0.15066	0.165996	0.36411	0.557509	81908	0.165278	0.420139	4.82014	0.402415	4265	0.27031	0.326236	0.407346	0.464516	3236	0.535574	0.526139	0.30871	0.555448	2047	1.2561	0.867971	0.147849	0.557466	2091	-0.694818	0.687534	0.312211	0.292287	6686	-0.130313	0.103957	0.210016	0.308921	642	0.616924	0.452307	0.172583	0.37256	1660	0.115756	0.218064	0.595534	0.0712376	0.0203906	0.00047648	0.0040885	-0.0143534	0.0860979	0.867598	0.127774	0.0308927	3.53316e-05	0.000330444	527416
DRB1_Ref_26	0.249953	29687	0.0644247	0.0264263	0.0147729	0.259432	7143	0.142896	0.0542294	0.00841313	0.243611	325050	0.0261483	0.0216884	0.228063	0.235648	63001	0.014547	0.0567338	0.797742	0.27665	82424	0.353472	0.119444	0.00309	0.205958	4265	-0.113662	0.13633	0.404435	0.25692	3236	0.223414	0.166638	0.180013	0.189124	2055	0.265894	0.175064	0.128804	0.22945	2091	0.0309904	0.103947	0.765599	0.204457	6686	-0.0286018	0.0613176	0.640891	0.267913	642	0.104036	0.179781	0.562805	0.322289	1660	-0.126063	0.105322	0.231336	0.0480129	0.0147529	0.00113607	0.0083943	-0.00378468	0.0407552	0.926012	0.045261	0.0110493	4.19868e-05	0.000376482	527940
DRB1_Y_37	0.450673	29687	-0.0545962	0.023829	0.0219539	0.452052	7143	-0.0833411	0.0490013	0.0889814	0.433045	325050	-0.0673825	0.0191049	0.000420326	0.441843	63001	-0.0815461	0.049752	0.101206	0.478572	82424	-0.0162	0.106944	2.04028	0.537983	4265	-0.0640863	0.117706	0.586126	0.480229	3236	-0.205114	0.151038	0.174454	0.470978	2063	-0.0998877	0.142552	0.483483	0.462503	2091	-0.0459602	0.0896124	0.608037	0.567604	6686	0.144528	0.052468	0.00587654	0.476636	642	-0.0511136	0.159375	0.748429	0.56747	1660	-0.133401	0.0992796	0.179049	-0.0449141	0.0104646	1.77081e-05	0.000336454	0.0159959	0.0354925	0.652218	-0.0391053	0.00983816	7.04221e-05	0.000611082	527948
DQB1_Ref_84	0.523669	29687	0.055476	0.0244061	0.0230241	0.514127	7143	0.0625834	0.0498811	0.209606	0.507054	325050	0.049834	0.0194843	0.0105461	0.500301	63001	0.0233037	0.0506664	0.645674	0.612867	90188	0.224306	0.104861	0.03236	0.446171	4265	0.107975	0.114823	0.347035	0.515049	3236	0.312745	0.155501	0.0443042	0.585309	2063	-0.0714259	0.157245	0.649661	0.600281	2091	-0.0421983	0.101437	0.677406	0.433976	6846	-0.0812174	0.0549649	0.139509	0.36751	751	0.300464	0.152768	0.0492056	0.447187	1742	-0.175453	0.0966203	0.069385	0.0477648	0.0128428	0.000199873	0.00204486	-0.0253728	0.0368655	0.491293	0.0373191	0.00988891	0.000160757	0.00123553	536063
DQB1_Ref_85	0.523669	29687	0.055476	0.0244061	0.0230241	0.514127	7143	0.0625834	0.0498811	0.209606	0.507054	325050	0.049834	0.0194843	0.0105461	0.500301	63001	0.0233037	0.0506664	0.645674	0.612867	90188	0.224306	0.104861	0.03236	0.446171	4265	0.107975	0.114823	0.347035	0.515049	3236	0.312745	0.155501	0.0443042	0.585309	2063	-0.0714259	0.157245	0.649661	0.600281	2091	-0.0421983	0.101437	0.677406	0.433976	6846	-0.0812174	0.0549649	0.139509	0.36751	751	0.300464	0.152768	0.0492056	0.447187	1742	-0.175453	0.0966203	0.069385	0.0477648	0.0128428	0.000199873	0.00204486	-0.0253728	0.0368655	0.491293	0.0373191	0.00988891	0.000160757	0.00123553	536063
DQB1_Ref_89	0.523669	29687	0.055476	0.0244061	0.0230241	0.514127	7143	0.0625834	0.0498811	0.209606	0.507054	325050	0.049834	0.0194843	0.0105461	0.500301	63001	0.0233037	0.0506664	0.645674	0.612867	90188	0.224306	0.104861	0.03236	0.446171	4265	0.107975	0.114823	0.347035	0.515049	3236	0.312745	0.155501	0.0443042	0.585309	2063	-0.0714259	0.157245	0.649661	0.600281	2091	-0.0421983	0.101437	0.677406	0.433976	6846	-0.0812174	0.0549649	0.139509	0.36751	751	0.300464	0.152768	0.0492056	0.447187	1742	-0.175453	0.0966203	0.069385	0.0477648	0.0128428	0.000199873	0.00204486	-0.0253728	0.0368655	0.491293	0.0373191	0.00988891	0.000160757	0.00123553	536063
DQB1_Ref_90	0.523669	29687	0.055476	0.0244061	0.0230241	0.514127	7143	0.0625834	0.0498811	0.209606	0.507054	325050	0.049834	0.0194843	0.0105461	0.500301	63001	0.0233037	0.0506664	0.645674	0.612867	90188	0.224306	0.104861	0.03236	0.446171	4265	0.107975	0.114823	0.347035	0.515049	3236	0.312745	0.155501	0.0443042	0.585309	2063	-0.0714259	0.157245	0.649661	0.600281	2091	-0.0421983	0.101437	0.677406	0.433976	6846	-0.0812174	0.0549649	0.139509	0.36751	751	0.300464	0.152768	0.0492056	0.447187	1742	-0.175453	0.0966203	0.069385	0.0477648	0.0128428	0.000199873	0.00204486	-0.0253728	0.0368655	0.491293	0.0373191	0.00988891	0.000160757	0.00123553	536063
DRB1_E_9	0.649085	29687	-0.068442	0.0304483	0.0245883	0.653364	7143	-0.0717423	0.0637454	0.260398	0.64608	325050	-0.0555936	0.0241932	0.0215655	0.650205	63001	-0.168529	0.0627356	0.00722414	0.812857	82424	-0.0366	0.1375	0.06404	0.686242	4265	-0.0212205	0.17014	0.900743	0.680719	3236	0.0187637	0.220401	0.932155	0.640756	2063	-0.12479	0.18053	0.489413	0.652289	2091	0.141256	0.116487	0.225272	0.820371	6686	0.153178	0.0688519	0.0260981	0.646417	642	-0.16495	0.166953	0.323152	0.839759	1660	-0.154518	0.13426	0.249778	-0.0636129	0.015745	5.34043e-05	0.000789197	0.0520917	0.0465339	0.262954	-0.0473949	0.0125989	0.000168683	0.00126044	527948
DQA1_L_69	0.482988	29687	-0.0102959	0.0246283	0.67591	0.641477	7143	-0.135483	0.0612165	0.0268853	0.544993	325050	-0.0542204	0.0199656	0.0066131	0.493467	63001	0.0420547	0.051004	0.409592	0.583201	89860	-0.0415	0.015	0.005553	0.504404	4265	-0.0699252	0.116035	0.546762	0.484675	3236	-0.159078	0.151175	0.29267	0.313745	2063	0.0731326	0.148892	0.6233	0.31904	2091	-0.22473	0.0943443	0.0172178	0.485965	6840	0.0412809	0.0524328	0.4311	0.211024	635	-0.206364	0.195947	0.292268	0.534037	1895	0.0655258	0.0922575	0.47755	-0.036569	0.0136219	0.00726239	0.0266427	-0.0214164	0.0357426	0.549049	-0.0372856	0.00998217	0.000187553	0.00136356	535766
DQA1_L_50	0.353332	29687	-0.00951614	0.0239517	0.691142	0.450081	7143	-0.0608987	0.0487111	0.211225	0.401972	325050	-0.0578713	0.0191856	0.00255798	0.36514	63001	0.0760746	0.0502424	0.129941	0.413397	89860	-0.0414	0.015	0.005646	0.410183	4265	0.00592291	0.113807	0.958494	0.395729	3236	-0.257646	0.15189	0.089835	0.204073	2063	-0.104541	0.171248	0.541556	0.208743	2091	-0.285548	0.108369	0.00841451	0.42617	6840	0.0264826	0.0525048	0.613991	0.181102	635	-0.113509	0.207114	0.583656	0.480739	1895	0.063961	0.0921256	0.487506	-0.0330141	0.0130622	0.0114895	0.0396911	-0.0323975	0.0366695	0.376966	-0.036064	0.00977503	0.000224779	0.0015504	535766
DQA1_R_53	0.353332	29687	-0.00951614	0.0239517	0.691142	0.450081	7143	-0.0608987	0.0487111	0.211225	0.401972	325050	-0.0578713	0.0191856	0.00255798	0.36514	63001	0.0760746	0.0502424	0.129941	0.413397	89860	-0.0414	0.015	0.005646	0.410183	4265	0.00592291	0.113807	0.958494	0.395729	3236	-0.257646	0.15189	0.089835	0.204073	2063	-0.104541	0.171248	0.541556	0.208743	2091	-0.285548	0.108369	0.00841451	0.42617	6840	0.0264826	0.0525048	0.613991	0.181102	635	-0.113509	0.207114	0.583656	0.480739	1895	0.063961	0.0921256	0.487506	-0.0330141	0.0130622	0.0114895	0.0396911	-0.0323975	0.0366695	0.376966	-0.036064	0.00977503	0.000224779	0.0015504	535766
DQB1_L_26	0.605148	29687	-0.0716061	0.0274095	0.00898955	0.660498	7143	-0.0753134	0.0661507	0.254906	0.632605	325050	-0.0210524	0.0232938	0.366104	0.581826	63001	-0.00198699	0.0563822	0.971879	0.724795	90188	-0.0473	0.115972	0.004602	0.53862	4265	-0.137214	0.117607	0.243325	0.564914	3236	0.00439943	0.159941	0.978056	0.530214	2063	0.0497425	0.147453	0.735856	0.535569	2091	0.0595598	0.0929976	0.521884	0.654251	6846	-0.028556	0.0549987	0.603612	0.430093	751	0.00309936	0.148444	0.983342	0.610218	1742	0.0951106	0.0984961	0.33423	-0.0415669	0.0154967	0.00731173	0.0266427	-9.318e-05	0.0364647	0.997961	-0.0399286	0.0111422	0.000338973	0.0022796	536063
DQA1_Y_11	0.506452	29687	-0.0145257	0.0247186	0.556772	0.654681	7143	-0.115646	0.0640566	0.0710164	0.560127	325050	-0.0613267	0.0202768	0.00249043	0.520755	63001	0.0296787	0.0514058	0.563699	0.622758	89860	-0.0304	0.105556	0.04542	0.575134	4265	0.0870968	0.123735	0.481496	0.550114	3236	-0.0929995	0.15755	0.555	0.485682	2063	-0.066219	0.143008	0.643333	0.444829	2091	-0.182903	0.0895485	0.0411014	0.523392	6840	0.0167948	0.052632	0.749651	0.247244	635	-0.108213	0.185442	0.55953	0.54723	1895	0.0967804	0.0924827	0.295344	-0.0385898	0.0131613	0.00336708	0.0180521	-0.0125584	0.0356644	0.724743	-0.0337913	0.0100987	0.000819589	0.0053773	535766
DRB1_D_28	0.70442	29687	-0.0775349	0.041322	0.0606059	0.705781	7143	-0.111249	0.0872031	0.202045	0.702914	325050	-0.00188689	0.033295	0.954801	0.704272	63001	-0.0911855	0.0865724	0.292208	0.90728	82424	-0.0784	0.184028	0.0031	0.698338	4265	-0.0554139	0.186399	0.766247	0.695559	3236	-0.199345	0.240074	0.406342	0.691956	2063	-0.268367	0.222332	0.22741	0.688251	2091	0.0252855	0.139135	0.855792	0.897846	6686	0.0450826	0.083311	0.588414	0.876947	642	-0.332616	0.244762	0.174167	0.855422	1660	-0.0654174	0.139903	0.640078	-0.045246	0.0228495	0.047684	0.144136	-0.0350901	0.0550583	0.523913	-0.0562161	0.0168874	0.000871937	0.00558455	527948
DRB1_F_67	0.26175	29687	0.0296297	0.0268447	0.269703	0.254242	7143	0.0482592	0.0558739	0.387744	0.174991	325050	0.0490535	0.0246038	0.0461993	0.262674	63001	0.019148	0.0579604	0.741176	0.291204	82424	0.265972	0.120833	0.02771	0.335001	4265	0.0534183	0.118233	0.65141	0.236537	3236	-0.120494	0.172191	0.484073	0.339893	2061	-0.364387	0.148192	0.013937	0.319434	2091	0.17685	0.0937205	0.0591617	0.412354	6686	-0.0215092	0.053514	0.687731	0.306854	642	-0.10403	0.172902	0.547392	0.381325	1660	0.268052	0.101422	0.00821924	0.0390425	0.0151806	0.0101153	0.0359433	0.02467	0.0366493	0.50086	0.0374012	0.0113923	0.00102704	0.00642496	527946
DQB1_Ref_38	0.445518	29687	0.0390955	0.0244342	0.109592	0.53469	7143	0.102593	0.0505417	0.0423704	0.447559	325050	0.0234223	0.0190944	0.219889	0.471014	63001	-0.0495323	0.0497754	0.319687	0.522243	90188	0.253472	0.102083	0.01305	0.363372	4265	-0.0738909	0.116199	0.52484	0.395008	3236	0.236646	0.151804	0.119022	0.397244	2057	0.273516	0.143542	0.056718	0.42288	2091	0.0111523	0.0893906	0.900714	0.514023	6846	0.017543	0.0577167	0.761165	0.731025	751	0.0365135	0.165973	0.825874	0.485075	1742	-0.0832544	0.0960162	0.385895	0.02973	0.0129495	0.021685	0.0712124	0.0231329	0.036858	0.530253	0.0317526	0.0097236	0.00109266	0.00668011	536057
DQB1_Ref_75	0.43549	29687	0.032558	0.0245365	0.184534	0.528077	7143	0.142197	0.0502788	0.0046816	0.441075	325050	0.0141895	0.0190875	0.457479	0.438446	63001	-0.0693071	0.049458	0.161108	0.51628	90188	0.214583	0.102083	0.03542	0.432654	4265	0.126439	0.113531	0.265408	0.462706	3236	0.0422508	0.150522	0.778944	0.482174	2056	0.125307	0.144107	0.384553	0.482302	2091	0.0292606	0.0900674	0.745276	0.43792	6846	0.180309	0.0509069	0.00039719	0.442077	751	0.18256	0.147799	0.216758	0.476464	1742	-0.248403	0.0963228	0.00991278	0.0244994	0.0126415	0.0526225	0.152148	0.0870505	0.0346567	0.0120118	0.0315277	0.00968074	0.00112698	0.00673683	536056
DQA1_F_61	0.575442	29687	-0.00938819	0.0247312	0.704236	0.578764	7143	-0.109248	0.0644401	0.0900105	0.57705	325050	-0.0580504	0.0203254	0.00428913	0.588195	63001	0.0208311	0.0516194	0.68653	0.699367	89860	-0.0305	0.105556	0.045	0.536387	4265	0.0870968	0.123735	0.481496	0.564098	3236	-0.0929995	0.15755	0.555	0.620131	2063	-0.0491414	0.143055	0.731211	0.604202	2091	-0.167406	0.0895669	0.0616146	0.43778	6840	0.00796427	0.0529351	0.880407	0.179128	635	-0.0832921	0.179759	0.643111	0.534337	1895	0.0932916	0.0937455	0.319659	-0.036046	0.0131915	0.00628511	0.0238834	-0.0133808	0.035789	0.708493	-0.032392	0.0101115	0.00135777	0.00676372	535766
DQA1_I_66	0.509217	29687	-0.00938819	0.0247312	0.704236	0.656243	7143	-0.109248	0.0644401	0.0900105	0.561998	325050	-0.0580504	0.0203254	0.00428913	0.529375	63001	0.0208311	0.0516194	0.68653	0.625823	89860	-0.0305	0.105556	0.045	0.575134	4265	0.0870968	0.123735	0.481496	0.550114	3236	-0.0929995	0.15755	0.555	0.488113	2063	-0.0491414	0.143055	0.731211	0.446609	2091	-0.167406	0.0895669	0.0616146	0.547222	6840	0.00796427	0.0529351	0.880407	0.272441	635	-0.0832921	0.179759	0.643111	0.594195	1895	0.0932916	0.0937455	0.319659	-0.036046	0.0131915	0.00628511	0.0238834	-0.0133808	0.035789	0.708493	-0.032392	0.0101115	0.00135777	0.00676372	535766
DQA1_L_48	0.509217	29687	-0.00938819	0.0247312	0.704236	0.656243	7143	-0.109248	0.0644401	0.0900105	0.561998	325050	-0.0580504	0.0203254	0.00428913	0.529375	63001	0.0208311	0.0516194	0.68653	0.625823	89860	-0.0305	0.105556	0.045	0.575134	4265	0.0870968	0.123735	0.481496	0.550114	3236	-0.0929995	0.15755	0.555	0.488113	2063	-0.0491414	0.143055	0.731211	0.446609	2091	-0.167406	0.0895669	0.0616146	0.547222	6840	0.00796427	0.0529351	0.880407	0.272441	635	-0.0832921	0.179759	0.643111	0.594195	1895	0.0932916	0.0937455	0.319659	-0.036046	0.0131915	0.00628511	0.0238834	-0.0133808	0.035789	0.708493	-0.032392	0.0101115	0.00135777	0.00676372	535766
DQA1_R_55	0.509217	29687	-0.00938819	0.0247312	0.704236	0.656243	7143	-0.109248	0.0644401	0.0900105	0.561998	325050	-0.0580504	0.0203254	0.00428913	0.529375	63001	0.0208311	0.0516194	0.68653	0.625823	89860	-0.0305	0.105556	0.045	0.575134	4265	0.0870968	0.123735	0.481496	0.550114	3236	-0.0929995	0.15755	0.555	0.488113	2063	-0.0491414	0.143055	0.731211	0.446609	2091	-0.167406	0.0895669	0.0616146	0.547222	6840	0.00796427	0.0529351	0.880407	0.272441	635	-0.0832921	0.179759	0.643111	0.594195	1895	0.0932916	0.0937455	0.319659	-0.036046	0.0131915	0.00628511	0.0238834	-0.0133808	0.035789	0.708493	-0.032392	0.0101115	0.00135777	0.00676372	535766
DQA1_S_18	0.509217	29687	-0.00938819	0.0247312	0.704236	0.656243	7143	-0.109248	0.0644401	0.0900105	0.561998	325050	-0.0580504	0.0203254	0.00428913	0.529375	63001	0.0208311	0.0516194	0.68653	0.625823	89860	-0.0305	0.105556	0.045	0.575134	4265	0.0870968	0.123735	0.481496	0.550114	3236	-0.0929995	0.15755	0.555	0.488113	2063	-0.0491414	0.143055	0.731211	0.446609	2091	-0.167406	0.0895669	0.0616146	0.547222	6840	0.00796427	0.0529351	0.880407	0.272441	635	-0.0832921	0.179759	0.643111	0.594195	1895	0.0932916	0.0937455	0.319659	-0.036046	0.0131915	0.00628511	0.0238834	-0.0133808	0.035789	0.708493	-0.032392	0.0101115	0.00135777	0.00676372	535766
DQA1_S_80	0.509217	29687	-0.00938819	0.0247312	0.704236	0.656243	7143	-0.109248	0.0644401	0.0900105	0.561998	325050	-0.0580504	0.0203254	0.00428913	0.529375	63001	0.0208311	0.0516194	0.68653	0.625823	89860	-0.0305	0.105556	0.045	0.575134	4265	0.0870968	0.123735	0.481496	0.550114	3236	-0.0929995	0.15755	0.555	0.488113	2063	-0.0491414	0.143055	0.731211	0.446609	2091	-0.167406	0.0895669	0.0616146	0.547222	6840	0.00796427	0.0529351	0.880407	0.272441	635	-0.0832921	0.179759	0.643111	0.594195	1895	0.0932916	0.0937455	0.319659	-0.036046	0.0131915	0.00628511	0.0238834	-0.0133808	0.035789	0.708493	-0.032392	0.0101115	0.00135777	0.00676372	535766
DQA1_T_64	0.509217	29687	-0.00938819	0.0247312	0.704236	0.656243	7143	-0.109248	0.0644401	0.0900105	0.561998	325050	-0.0580504	0.0203254	0.00428913	0.529375	63001	0.0208311	0.0516194	0.68653	0.625823	89860	-0.0305	0.105556	0.045	0.575134	4265	0.0870968	0.123735	0.481496	0.550114	3236	-0.0929995	0.15755	0.555	0.488113	2063	-0.0491414	0.143055	0.731211	0.446609	2091	-0.167406	0.0895669	0.0616146	0.547222	6840	0.00796427	0.0529351	0.880407	0.272441	635	-0.0832921	0.179759	0.643111	0.594195	1895	0.0932916	0.0937455	0.319659	-0.036046	0.0131915	0.00628511	0.0238834	-0.0133808	0.035789	0.708493	-0.032392	0.0101115	0.00135777	0.00676372	535766
DQA1_V_45	0.509217	29687	-0.00938819	0.0247312	0.704236	0.656243	7143	-0.109248	0.0644401	0.0900105	0.561998	325050	-0.0580504	0.0203254	0.00428913	0.529375	63001	0.0208311	0.0516194	0.68653	0.625823	89860	-0.0305	0.105556	0.045	0.575134	4265	0.0870968	0.123735	0.481496	0.550114	3236	-0.0929995	0.15755	0.555	0.488113	2063	-0.0491414	0.143055	0.731211	0.446609	2091	-0.167406	0.0895669	0.0616146	0.547222	6840	0.00796427	0.0529351	0.880407	0.272441	635	-0.0832921	0.179759	0.643111	0.594195	1895	0.0932916	0.0937455	0.319659	-0.036046	0.0131915	0.00628511	0.0238834	-0.0133808	0.035789	0.708493	-0.032392	0.0101115	0.00135777	0.00676372	535766
DRB1_V_86	0.509217	29687	-0.0232501	0.0258838	0.369053	0.656243	7143	-0.093549	0.0534072	0.0798397	0.561998	325050	-0.00171674	0.0208116	0.934265	0.529375	63001	-0.00415231	0.055012	0.939827	0.625823	82424	-0.056	0.115972	0.0008172	0.575134	4265	-0.00192512	0.117556	0.986934	0.550114	3236	-0.159449	0.160509	0.320517	0.488113	2063	0.000237073	0.166769	0.998866	0.446609	2091	0.0238198	0.102104	0.815536	0.547222	6686	-0.0702894	0.0503352	0.162586	0.272441	642	0.216472	0.208659	0.299529	0.594195	1660	-0.00861152	0.0985403	0.930361	-0.0188893	0.0144318	0.19058	0.369897	-0.036261	0.0361859	0.316307	-0.0341182	0.0106408	0.00134432	0.00676372	527948
DRB1_Ref_71	0.612794	29687	0.0172067	0.0277403	0.535074	0.616409	7143	0.0242523	0.0576191	0.673822	0.587097	325050	0.0133752	0.0211712	0.527574	0.613809	63001	0.06133	0.0578954	0.289523	0.767001	82424	0.379861	0.127778	0.002897	0.688078	4265	0.0164602	0.172116	0.923811	0.649979	3236	0.0187096	0.195466	0.923744	0.550587	2063	-0.116169	0.150342	0.439699	0.577593	2091	-0.0188258	0.0976926	0.847191	0.891864	6686	0.348623	0.0916099	0.00014151	0.830218	642	0.0064472	0.213521	0.975912	0.941566	1660	0.00235979	0.209785	0.991025	0.0215228	0.0149666	0.150418	0.312587	0.0956868	0.0517944	0.0646841	0.0368855	0.0115806	0.001447	0.00707713	527948
DRB1_Y_30	0.70453	29687	-0.0761231	0.0413666	0.0657378	0.705554	7143	-0.119787	0.0870127	0.168616	0.702936	325050	-0.00304832	0.0332964	0.927076	0.702985	63001	-0.0742203	0.0861674	0.38905	0.907402	82424	-0.0804	0.184028	0.002451	0.713593	4265	-0.029524	0.212942	0.889728	0.696922	3236	-0.133233	0.244453	0.585737	0.662779	2063	-0.150359	0.191833	0.433157	0.664864	2091	0.130048	0.122601	0.288808	0.916093	6686	0.0791321	0.0903442	0.381087	0.876947	642	-0.332616	0.244762	0.174167	0.857831	1660	-0.0255284	0.140885	0.85621	-0.0448099	0.0228943	0.0503184	0.147085	0.014103	0.0557207	0.800189	-0.0522971	0.016905	0.00197746	0.00949886	527948
DQA1_Ref_11	0.405594	29687	0.0214721	0.0245164	0.381125	0.504122	7143	0.0379393	0.0510516	0.457387	0.419443	325050	0.0482727	0.0194692	0.0131754	0.405297	63001	0.0554832	0.0506292	0.27308	0.469433	89860	0.154861	0.104861	0.972917	0.316325	4265	0.127233	0.114812	0.267783	0.362371	3236	0.304543	0.155656	0.0504056	0.377236	2063	-0.0962445	0.149714	0.520317	0.404571	2091	-0.0502588	0.0948416	0.596164	0.161408	6840	-0.0878864	0.0640054	0.169718	0.203728	635	0.278842	0.223418	0.212004	0.269805	1895	-0.0546217	0.0935325	0.559229	0.0344482	0.011879	0.00373257	0.0180521	-0.0149998	0.0391821	0.701852	0.0284104	0.00994403	0.00427624	0.0157577	535766
DQA1_Ref_18	0.530849	29687	0.0214721	0.0245164	0.381125	0.54523	7143	0.0379393	0.0510516	0.457387	0.505622	325050	0.0482727	0.0194692	0.0131754	0.511181	63001	0.0554832	0.0506292	0.27308	0.611123	89860	0.154861	0.104861	0.972917	0.450525	4265	0.127233	0.114812	0.267783	0.516769	3236	0.304543	0.155656	0.0504056	0.551561	2063	-0.0962445	0.149714	0.520317	0.555874	2091	-0.0502588	0.0948416	0.596164	0.644591	6840	-0.0878864	0.0640054	0.169718	0.848819	635	0.278842	0.223418	0.212004	0.589446	1895	-0.0546217	0.0935325	0.559229	0.0344482	0.011879	0.00373257	0.0180521	-0.0149998	0.0391821	0.701852	0.0284104	0.00994403	0.00427624	0.0157577	535766
DQA1_Ref_45	0.530849	29687	0.0214721	0.0245164	0.381125	0.54523	7143	0.0379393	0.0510516	0.457387	0.505622	325050	0.0482727	0.0194692	0.0131754	0.511181	63001	0.0554832	0.0506292	0.27308	0.611123	89860	0.154861	0.104861	0.972917	0.450525	4265	0.127233	0.114812	0.267783	0.516769	3236	0.304543	0.155656	0.0504056	0.551561	2063	-0.0962445	0.149714	0.520317	0.555874	2091	-0.0502588	0.0948416	0.596164	0.644591	6840	-0.0878864	0.0640054	0.169718	0.848819	635	0.278842	0.223418	0.212004	0.589446	1895	-0.0546217	0.0935325	0.559229	0.0344482	0.011879	0.00373257	0.0180521	-0.0149998	0.0391821	0.701852	0.0284104	0.00994403	0.00427624	0.0157577	535766
DQA1_Ref_47	0.530849	29687	0.0214721	0.0245164	0.381125	0.54523	7143	0.0379393	0.0510516	0.457387	0.505622	325050	0.0482727	0.0194692	0.0131754	0.511181	63001	0.0554832	0.0506292	0.27308	0.611123	89860	0.154861	0.104861	0.972917	0.450525	4265	0.127233	0.114812	0.267783	0.516769	3236	0.304543	0.155656	0.0504056	0.551561	2063	-0.0962445	0.149714	0.520317	0.555874	2091	-0.0502588	0.0948416	0.596164	0.644591	6840	-0.0878864	0.0640054	0.169718	0.848819	635	0.278842	0.223418	0.212004	0.589446	1895	-0.0546217	0.0935325	0.559229	0.0344482	0.011879	0.00373257	0.0180521	-0.0149998	0.0391821	0.701852	0.0284104	0.00994403	0.00427624	0.0157577	535766
DQA1_Ref_48	0.530849	29687	0.0214721	0.0245164	0.381125	0.54523	7143	0.0379393	0.0510516	0.457387	0.505622	325050	0.0482727	0.0194692	0.0131754	0.511181	63001	0.0554832	0.0506292	0.27308	0.611123	89860	0.154861	0.104861	0.972917	0.450525	4265	0.127233	0.114812	0.267783	0.516769	3236	0.304543	0.155656	0.0504056	0.551561	2063	-0.0962445	0.149714	0.520317	0.555874	2091	-0.0502588	0.0948416	0.596164	0.644591	6840	-0.0878864	0.0640054	0.169718	0.848819	635	0.278842	0.223418	0.212004	0.589446	1895	-0.0546217	0.0935325	0.559229	0.0344482	0.011879	0.00373257	0.0180521	-0.0149998	0.0391821	0.701852	0.0284104	0.00994403	0.00427624	0.0157577	535766
DQA1_Ref_50	0.530849	29687	0.0214721	0.0245164	0.381125	0.54523	7143	0.0379393	0.0510516	0.457387	0.505622	325050	0.0482727	0.0194692	0.0131754	0.511181	63001	0.0554832	0.0506292	0.27308	0.611123	89860	0.154861	0.104861	0.972917	0.450525	4265	0.127233	0.114812	0.267783	0.516769	3236	0.304543	0.155656	0.0504056	0.551561	2063	-0.0962445	0.149714	0.520317	0.555874	2091	-0.0502588	0.0948416	0.596164	0.644591	6840	-0.0878864	0.0640054	0.169718	0.848819	635	0.278842	0.223418	0.212004	0.589446	1895	-0.0546217	0.0935325	0.559229	0.0344482	0.011879	0.00373257	0.0180521	-0.0149998	0.0391821	0.701852	0.0284104	0.00994403	0.00427624	0.0157577	535766
DQA1_Ref_52	0.530849	29687	0.0214721	0.0245164	0.381125	0.54523	7143	0.0379393	0.0510516	0.457387	0.505622	325050	0.0482727	0.0194692	0.0131754	0.511181	63001	0.0554832	0.0506292	0.27308	0.611123	89860	0.154861	0.104861	0.972917	0.450525	4265	0.127233	0.114812	0.267783	0.516769	3236	0.304543	0.155656	0.0504056	0.551561	2063	-0.0962445	0.149714	0.520317	0.555874	2091	-0.0502588	0.0948416	0.596164	0.644591	6840	-0.0878864	0.0640054	0.169718	0.848819	635	0.278842	0.223418	0.212004	0.589446	1895	-0.0546217	0.0935325	0.559229	0.0344482	0.011879	0.00373257	0.0180521	-0.0149998	0.0391821	0.701852	0.0284104	0.00994403	0.00427624	0.0157577	535766
DQA1_Ref_53	0.530849	29687	0.0214721	0.0245164	0.381125	0.54523	7143	0.0379393	0.0510516	0.457387	0.505622	325050	0.0482727	0.0194692	0.0131754	0.511181	63001	0.0554832	0.0506292	0.27308	0.611123	89860	0.154861	0.104861	0.972917	0.450525	4265	0.127233	0.114812	0.267783	0.516769	3236	0.304543	0.155656	0.0504056	0.551561	2063	-0.0962445	0.149714	0.520317	0.555874	2091	-0.0502588	0.0948416	0.596164	0.644591	6840	-0.0878864	0.0640054	0.169718	0.848819	635	0.278842	0.223418	0.212004	0.589446	1895	-0.0546217	0.0935325	0.559229	0.0344482	0.011879	0.00373257	0.0180521	-0.0149998	0.0391821	0.701852	0.0284104	0.00994403	0.00427624	0.0157577	535766
DQA1_Ref_55	0.530849	29687	0.0214721	0.0245164	0.381125	0.54523	7143	0.0379393	0.0510516	0.457387	0.505622	325050	0.0482727	0.0194692	0.0131754	0.511181	63001	0.0554832	0.0506292	0.27308	0.611123	89860	0.154861	0.104861	0.972917	0.450525	4265	0.127233	0.114812	0.267783	0.516769	3236	0.304543	0.155656	0.0504056	0.551561	2063	-0.0962445	0.149714	0.520317	0.555874	2091	-0.0502588	0.0948416	0.596164	0.644591	6840	-0.0878864	0.0640054	0.169718	0.848819	635	0.278842	0.223418	0.212004	0.589446	1895	-0.0546217	0.0935325	0.559229	0.0344482	0.011879	0.00373257	0.0180521	-0.0149998	0.0391821	0.701852	0.0284104	0.00994403	0.00427624	0.0157577	535766
DQA1_Ref_56	0.530849	29687	0.0214721	0.0245164	0.381125	0.54523	7143	0.0379393	0.0510516	0.457387	0.505622	325050	0.0482727	0.0194692	0.0131754	0.511181	63001	0.0554832	0.0506292	0.27308	0.611123	89860	0.154861	0.104861	0.972917	0.450525	4265	0.127233	0.114812	0.267783	0.516769	3236	0.304543	0.155656	0.0504056	0.551561	2063	-0.0962445	0.149714	0.520317	0.555874	2091	-0.0502588	0.0948416	0.596164	0.644591	6840	-0.0878864	0.0640054	0.169718	0.848819	635	0.278842	0.223418	0.212004	0.589446	1895	-0.0546217	0.0935325	0.559229	0.0344482	0.011879	0.00373257	0.0180521	-0.0149998	0.0391821	0.701852	0.0284104	0.00994403	0.00427624	0.0157577	535766
DQA1_Ref_61	0.530849	29687	0.0214721	0.0245164	0.381125	0.54523	7143	0.0379393	0.0510516	0.457387	0.505622	325050	0.0482727	0.0194692	0.0131754	0.511181	63001	0.0554832	0.0506292	0.27308	0.611123	89860	0.154861	0.104861	0.972917	0.450525	4265	0.127233	0.114812	0.267783	0.516769	3236	0.304543	0.155656	0.0504056	0.551561	2063	-0.0962445	0.149714	0.520317	0.555874	2091	-0.0502588	0.0948416	0.596164	0.644591	6840	-0.0878864	0.0640054	0.169718	0.848819	635	0.278842	0.223418	0.212004	0.589446	1895	-0.0546217	0.0935325	0.559229	0.0344482	0.011879	0.00373257	0.0180521	-0.0149998	0.0391821	0.701852	0.0284104	0.00994403	0.00427624	0.0157577	535766
DQA1_Ref_64	0.530849	29687	0.0214721	0.0245164	0.381125	0.54523	7143	0.0379393	0.0510516	0.457387	0.505622	325050	0.0482727	0.0194692	0.0131754	0.511181	63001	0.0554832	0.0506292	0.27308	0.611123	89860	0.154861	0.104861	0.972917	0.450525	4265	0.127233	0.114812	0.267783	0.516769	3236	0.304543	0.155656	0.0504056	0.551561	2063	-0.0962445	0.149714	0.520317	0.555874	2091	-0.0502588	0.0948416	0.596164	0.644591	6840	-0.0878864	0.0640054	0.169718	0.848819	635	0.278842	0.223418	0.212004	0.589446	1895	-0.0546217	0.0935325	0.559229	0.0344482	0.011879	0.00373257	0.0180521	-0.0149998	0.0391821	0.701852	0.0284104	0.00994403	0.00427624	0.0157577	535766
DQA1_Ref_66	0.530849	29687	0.0214721	0.0245164	0.381125	0.54523	7143	0.0379393	0.0510516	0.457387	0.505622	325050	0.0482727	0.0194692	0.0131754	0.511181	63001	0.0554832	0.0506292	0.27308	0.611123	89860	0.154861	0.104861	0.972917	0.450525	4265	0.127233	0.114812	0.267783	0.516769	3236	0.304543	0.155656	0.0504056	0.551561	2063	-0.0962445	0.149714	0.520317	0.555874	2091	-0.0502588	0.0948416	0.596164	0.644591	6840	-0.0878864	0.0640054	0.169718	0.848819	635	0.278842	0.223418	0.212004	0.589446	1895	-0.0546217	0.0935325	0.559229	0.0344482	0.011879	0.00373257	0.0180521	-0.0149998	0.0391821	0.701852	0.0284104	0.00994403	0.00427624	0.0157577	535766
DQA1_Ref_69	0.530849	29687	0.0214721	0.0245164	0.381125	0.54523	7143	0.0379393	0.0510516	0.457387	0.505622	325050	0.0482727	0.0194692	0.0131754	0.511181	63001	0.0554832	0.0506292	0.27308	0.611123	89860	0.154861	0.104861	0.972917	0.450525	4265	0.127233	0.114812	0.267783	0.516769	3236	0.304543	0.155656	0.0504056	0.551561	2063	-0.0962445	0.149714	0.520317	0.555874	2091	-0.0502588	0.0948416	0.596164	0.644591	6840	-0.0878864	0.0640054	0.169718	0.848819	635	0.278842	0.223418	0.212004	0.589446	1895	-0.0546217	0.0935325	0.559229	0.0344482	0.011879	0.00373257	0.0180521	-0.0149998	0.0391821	0.701852	0.0284104	0.00994403	0.00427624	0.0157577	535766
DQA1_Ref_76	0.530849	29687	0.0214721	0.0245164	0.381125	0.54523	7143	0.0379393	0.0510516	0.457387	0.505622	325050	0.0482727	0.0194692	0.0131754	0.511181	63001	0.0554832	0.0506292	0.27308	0.611123	89860	0.154861	0.104861	0.972917	0.450525	4265	0.127233	0.114812	0.267783	0.516769	3236	0.304543	0.155656	0.0504056	0.551561	2063	-0.0962445	0.149714	0.520317	0.555874	2091	-0.0502588	0.0948416	0.596164	0.644591	6840	-0.0878864	0.0640054	0.169718	0.848819	635	0.278842	0.223418	0.212004	0.589446	1895	-0.0546217	0.0935325	0.559229	0.0344482	0.011879	0.00373257	0.0180521	-0.0149998	0.0391821	0.701852	0.0284104	0.00994403	0.00427624	0.0157577	535766
DQA1_Ref_80	0.530849	29687	0.0214721	0.0245164	0.381125	0.54523	7143	0.0379393	0.0510516	0.457387	0.505622	325050	0.0482727	0.0194692	0.0131754	0.511181	63001	0.0554832	0.0506292	0.27308	0.611123	89860	0.154861	0.104861	0.972917	0.450525	4265	0.127233	0.114812	0.267783	0.516769	3236	0.304543	0.155656	0.0504056	0.551561	2063	-0.0962445	0.149714	0.520317	0.555874	2091	-0.0502588	0.0948416	0.596164	0.644591	6840	-0.0878864	0.0640054	0.169718	0.848819	635	0.278842	0.223418	0.212004	0.589446	1895	-0.0546217	0.0935325	0.559229	0.0344482	0.011879	0.00373257	0.0180521	-0.0149998	0.0391821	0.701852	0.0284104	0.00994403	0.00427624	0.0157577	535766
DQB1_Ref_77	0.530849	29687	0.0463953	0.0248483	0.061882	0.54523	7143	0.12689	0.04952	0.0103952	0.505622	325050	0.0185933	0.0191079	0.330592	0.511181	63001	-0.0655506	0.0496604	0.186848	0.611123	90188	0.19375	0.102083	0.05756	0.450525	4265	0.0020579	0.119715	0.986285	0.516769	3236	0.20961	0.152865	0.170311	0.551561	2056	0.152173	0.144441	0.292098	0.555874	2091	0.00286079	0.0896809	0.974552	0.644591	6846	0.0535827	0.066588	0.420999	0.848819	751	0.304866	0.182623	0.0950438	0.589446	1742	-0.267661	0.108711	0.0138112	0.0289747	0.0124452	0.0199027	0.0670142	0.0245458	0.040001	0.53946	0.0283645	0.0097943	0.00377923	0.0157577	536056
DQB1_Ref_30	0.412689	29687	0.0178614	0.0235786	0.448733	0.404966	7143	0.0742999	0.0489887	0.129349	0.362947	325050	0.0431707	0.0194361	0.0263238	0.394784	63001	-0.063836	0.0502278	0.203759	0.487487	90188	0.193056	0.102083	0.05904	0.36	4265	0.0196934	0.11614	0.865351	0.417391	3236	0.372171	0.150376	0.0133261	0.366884	2063	0.0185067	0.144252	0.897916	0.391585	2091	-0.000260872	0.0900228	0.997688	0.380514	6846	-0.00589114	0.0578513	0.91889	0.267643	751	0.278257	0.166218	0.0941206	0.335821	1742	-0.156594	0.10185	0.124173	0.0286951	0.0123533	0.0201866	0.0671204	0.0166265	0.0372368	0.65523	0.0275933	0.00970926	0.00448382	0.0162993	536063
DQB1_D_57	0.605254	29687	0.0183324	0.0272288	0.500775	0.606724	7143	-0.0615547	0.0558636	0.270516	0.592588	325050	0.0380164	0.0213972	0.0756594	0.610646	63001	0.0850267	0.057197	0.137087	0.733124	90188	0.026	0.115278	0.811806	0.613795	4265	0.0668487	0.13073	0.609106	0.590218	3236	-0.00625216	0.167549	0.970234	0.56253	2063	0.258019	0.150524	0.0865023	0.539796	2091	0.113621	0.0933039	0.223318	0.927695	6846	0.000772149	0.098342	0.993735	0.908123	751	-0.364578	0.257522	0.156858	0.854765	1742	0.342671	0.138036	0.0130476	0.0270448	0.0133175	0.0422789	0.132308	0.0959552	0.0485585	0.0481465	0.03033	0.011035	0.00598625	0.0214465	536063
DRB1_Ref_67	0.542018	29687	-0.00558274	0.0251075	0.824039	0.551252	7143	-0.128271	0.0518801	0.0134193	0.594501	325050	-0.0653274	0.0212982	0.0021602	0.532918	63001	-0.122845	0.0519128	0.0179635	0.645618	82424	-0.0145	0.111806	2.55833	0.547495	4265	-0.0527136	0.119042	0.657899	0.522124	3236	0.0955412	0.153941	0.534838	0.407392	2057	0.304944	0.143242	0.033265	0.417417	2091	-0.10498	0.0896436	0.241566	0.57583	6686	0.157603	0.0523752	0.00262012	0.510903	642	0.0139277	0.15949	0.930412	0.618675	1660	-0.215602	0.101322	0.0333472	-0.0339169	0.0103753	0.00107923	0.00820216	0.0496816	0.0356415	0.16334	-0.0286474	0.0104379	0.00605922	0.0214465	527942
DQA1_Ref_26	0.68571	29687	0.070434	0.0363688	0.052787	0.733424	7143	0.199295	0.136745	0.145001	0.695324	325050	0.0689188	0.031604	0.0291911	0.688698	63001	-0.0605102	0.077842	0.436953	0.887373	89860	0.301389	0.161806	0.06264	0.674177	4265	0.227616	0.162605	0.16157	0.697432	3236	0.125449	0.255743	0.62376	0.708608	829	-0.5111	0.34431	0.137698	0.703806	2091	0.0113748	0.157194	0.942314	0.741228	6840	-0.131331	0.0643542	0.0412748	0.88189	635	0.416769	0.249138	0.0943578	0.75409	1895	-0.125232	0.106889	0.241352	0.058231	0.0199735	0.00355213	0.0180521	-0.0654915	0.0472924	0.166108	0.040701	0.0153126	0.00786032	0.0274601	534532
DQB1_P_55	0.483569	29687	-0.0144596	0.0239407	0.54586	0.484511	7143	-0.0918167	0.049217	0.0621045	0.480543	325050	-0.0479789	0.0192116	0.0125109	0.464053	63001	0.0106914	0.0499226	0.83034	0.549759	90188	-0.0191	0.102083	1.35764	0.538938	4265	0.0367877	0.117697	0.754614	0.461799	3236	-0.18147	0.150287	0.227243	0.179289	2057	0.283392	0.180479	0.116363	0.226929	2091	-0.0416036	0.104944	0.691784	0.592609	6846	0.0154741	0.0548345	0.777792	0.462051	751	-0.215814	0.14768	0.143918	0.62744	1742	0.107833	0.0993737	0.277868	-0.0301139	0.0111738	0.00703789	0.0263673	0.00796255	0.0373286	0.831085	-0.0255816	0.00970666	0.00840206	0.0289763	536057
DRB1_Ref_57	0.72142	29687	0.0128298	0.0508083	0.800645	0.722546	7143	-0.18446	0.108064	0.0878295	0.722519	325050	-0.0289302	0.0422104	0.493096	0.715912	63001	-0.171591	0.101986	0.0924739	0.9373	82424	-0.08	0.032	0.01231	0.722433	4265	0.10745	0.241144	0.655898	0.714522	3236	-0.0307849	0.297499	0.917583	0.715935	2062	-0.14529	0.276468	0.599222	0.715402	2091	0.271228	0.178881	0.129456	0.783129	6686	-0.0771086	0.0650395	0.235794	0.752336	642	-0.0674062	0.185073	0.715697	0.76747	1660	0.0280415	0.116439	0.809691	-0.0435708	0.0278785	0.11808	0.259581	-0.024389	0.0492557	0.620494	-0.0522947	0.0199238	0.00867172	0.0295278	527947
DQB1_E_86	0.598111	29687	-0.0103662	0.0266805	0.697622	0.656243	7143	-0.113314	0.0644404	0.0786739	0.612155	325050	-0.0664746	0.0220392	0.00255976	0.58739	63001	-0.000970235	0.0554664	0.986048	0.73012	90188	-0.0196	0.113889	1.61458	0.638733	4265	0.0465767	0.138665	0.736951	0.597701	3236	-0.121252	0.168172	0.470909	0.414549	2063	0.182404	0.14203	0.19905	0.417052	2091	-0.0608691	0.0897475	0.497628	0.773736	6846	0.133753	0.0697651	0.0552136	0.652463	751	-0.359983	0.154801	0.0200472	0.792767	1742	0.0478519	0.118579	0.686549	-0.034684	0.0122789	0.00473288	0.0203056	0.0267204	0.0415443	0.520109	-0.0283917	0.0109587	0.00957573	0.029952	536063
DQB1_L_53	0.598111	29687	-0.0103662	0.0266805	0.697622	0.656243	7143	-0.113314	0.0644404	0.0786739	0.612155	325050	-0.0664746	0.0220392	0.00255976	0.58739	63001	-0.000970235	0.0554664	0.986048	0.73012	90188	-0.0196	0.113889	1.61458	0.638733	4265	0.0465767	0.138665	0.736951	0.597701	3236	-0.121252	0.168172	0.470909	0.414549	2063	0.182404	0.14203	0.19905	0.417052	2091	-0.0608691	0.0897475	0.497628	0.773736	6846	0.133753	0.0697651	0.0552136	0.652463	751	-0.359983	0.154801	0.0200472	0.792767	1742	0.0478519	0.118579	0.686549	-0.034684	0.0122789	0.00473288	0.0203056	0.0267204	0.0415443	0.520109	-0.0283917	0.0109587	0.00957573	0.029952	536063
DQB1_L_85	0.598111	29687	-0.0103662	0.0266805	0.697622	0.656243	7143	-0.113314	0.0644404	0.0786739	0.612155	325050	-0.0664746	0.0220392	0.00255976	0.58739	63001	-0.000970235	0.0554664	0.986048	0.73012	90188	-0.0196	0.113889	1.61458	0.638733	4265	0.0465767	0.138665	0.736951	0.597701	3236	-0.121252	0.168172	0.470909	0.414549	2063	0.182404	0.14203	0.19905	0.417052	2091	-0.0608691	0.0897475	0.497628	0.773736	6846	0.133753	0.0697651	0.0552136	0.652463	751	-0.359983	0.154801	0.0200472	0.792767	1742	0.0478519	0.118579	0.686549	-0.034684	0.0122789	0.00473288	0.0203056	0.0267204	0.0415443	0.520109	-0.0283917	0.0109587	0.00957573	0.029952	536063
DQB1_L_87	0.598111	29687	-0.0103662	0.0266805	0.697622	0.656243	7143	-0.113314	0.0644404	0.0786739	0.612155	325050	-0.0664746	0.0220392	0.00255976	0.58739	63001	-0.000970235	0.0554664	0.986048	0.73012	90188	-0.0196	0.113889	1.61458	0.638733	4265	0.0465767	0.138665	0.736951	0.597701	3236	-0.121252	0.168172	0.470909	0.414549	2063	0.182404	0.14203	0.19905	0.417052	2091	-0.0608691	0.0897475	0.497628	0.773736	6846	0.133753	0.0697651	0.0552136	0.652463	751	-0.359983	0.154801	0.0200472	0.792767	1742	0.0478519	0.118579	0.686549	-0.034684	0.0122789	0.00473288	0.0203056	0.0267204	0.0415443	0.520109	-0.0283917	0.0109587	0.00957573	0.029952	536063
DQB1_Q_84	0.598111	29687	-0.0103662	0.0266805	0.697622	0.656243	7143	-0.113314	0.0644404	0.0786739	0.612155	325050	-0.0664746	0.0220392	0.00255976	0.58739	63001	-0.000970235	0.0554664	0.986048	0.73012	90188	-0.0196	0.113889	1.61458	0.638733	4265	0.0465767	0.138665	0.736951	0.597701	3236	-0.121252	0.168172	0.470909	0.414549	2063	0.182404	0.14203	0.19905	0.417052	2091	-0.0608691	0.0897475	0.497628	0.773736	6846	0.133753	0.0697651	0.0552136	0.652463	751	-0.359983	0.154801	0.0200472	0.792767	1742	0.0478519	0.118579	0.686549	-0.034684	0.0122789	0.00473288	0.0203056	0.0267204	0.0415443	0.520109	-0.0283917	0.0109587	0.00957573	0.029952	536063
DQB1_T_89	0.598111	29687	-0.0103662	0.0266805	0.697622	0.656243	7143	-0.113314	0.0644404	0.0786739	0.612155	325050	-0.0664746	0.0220392	0.00255976	0.58739	63001	-0.000970235	0.0554664	0.986048	0.73012	90188	-0.0196	0.113889	1.61458	0.638733	4265	0.0465767	0.138665	0.736951	0.597701	3236	-0.121252	0.168172	0.470909	0.414549	2063	0.182404	0.14203	0.19905	0.417052	2091	-0.0608691	0.0897475	0.497628	0.773736	6846	0.133753	0.0697651	0.0552136	0.652463	751	-0.359983	0.154801	0.0200472	0.792767	1742	0.0478519	0.118579	0.686549	-0.034684	0.0122789	0.00473288	0.0203056	0.0267204	0.0415443	0.520109	-0.0283917	0.0109587	0.00957573	0.029952	536063
DQB1_T_90	0.598111	29687	-0.0103662	0.0266805	0.697622	0.656243	7143	-0.113314	0.0644404	0.0786739	0.612155	325050	-0.0664746	0.0220392	0.00255976	0.58739	63001	-0.000970235	0.0554664	0.986048	0.73012	90188	-0.0196	0.113889	1.61458	0.638733	4265	0.0465767	0.138665	0.736951	0.597701	3236	-0.121252	0.168172	0.470909	0.414549	2063	0.182404	0.14203	0.19905	0.417052	2091	-0.0608691	0.0897475	0.497628	0.773736	6846	0.133753	0.0697651	0.0552136	0.652463	751	-0.359983	0.154801	0.0200472	0.792767	1742	0.0478519	0.118579	0.686549	-0.034684	0.0122789	0.00473288	0.0203056	0.0267204	0.0415443	0.520109	-0.0283917	0.0109587	0.00957573	0.029952	536063
DRB1_Ref_78	0.738226	29687	-0.0643092	0.0771876	0.404757	0.739533	7143	-0.149638	0.170771	0.380894	0.737196	325050	0.0329668	0.061098	0.589583	0.738563	63001	-0.148796	0.162317	0.359295	0.975194	82424	-0.1298	0.348611	0.009718	0.740175	4265	-0.229514	0.391236	0.557448	0.738277	3236	-0.296273	0.493369	0.548166	0.737723	2061	0.0609788	0.4456	0.891152	0.740831	2091	0.0441098	0.334497	0.895088	0.967843	6686	-0.0221181	0.141326	0.875636	0.94081	642	-0.480559	0.344744	0.16333	0.960843	1660	-0.550736	0.259889	0.0340802	-0.0360384	0.0419839	0.390679	0.505834	-0.156484	0.101066	0.121541	-0.0793548	0.0315803	0.0119778	0.0370348	527946
DRB1_N_37	0.371674	29687	-0.0637417	0.0258954	0.0138355	0.369684	7143	-0.0324577	0.0495868	0.512748	0.392345	325050	-0.00734347	0.0192224	0.70246	0.379138	63001	-0.0784736	0.0502288	0.11821	0.447356	82424	-0.028	0.107639	0.07032	0.371019	4265	-0.00107138	0.114525	0.992536	0.413611	3236	0.107664	0.149692	0.471994	0.438409	2063	-0.0901382	0.142238	0.526267	0.439113	2091	0.1593	0.0894224	0.0748411	0.47592	6686	-0.0189051	0.0547882	0.730051	0.415888	642	0.043559	0.16204	0.788071	0.374699	1660	0.169158	0.101587	0.095882	-0.0310617	0.0126227	0.0138637	0.0472787	0.0418371	0.0361911	0.247679	-0.0245644	0.010037	0.0143895	0.0439861	527948
DQA1_K_41	0.135658	29687	-0.0667013	0.0336427	0.0474081	0.122947	7143	0.0277713	0.0733932	0.70514	0.103863	325050	0.0192075	0.0308418	0.533439	0.147659	63001	-0.0445812	0.0727334	0.539924	0.14567	89860	-0.0532	0.145139	0.01095	0.120187	4265	0.0234067	0.168473	0.889502	0.159911	3236	0.290493	0.198241	0.142824	0.0787929	2052	-0.321159	0.258394	0.213902	0.0819409	2091	0.0992838	0.161426	0.538526	0.33655	6840	-0.0721209	0.0674459	0.284928	0.570079	635	-0.0594432	0.162159	0.713937	0.173087	1895	0.0456422	0.121654	0.707526	-0.022836	0.0193789	0.238639	0.411603	-0.0177822	0.0477024	0.709316	-0.0340628	0.0140883	0.0156144	0.0471717	535755
DQB1_R_70	0.613611	29687	0.0102781	0.0276107	0.709707	0.668445	7143	-0.0786586	0.0679822	0.247253	0.62546	325050	-0.0567187	0.0227604	0.0127015	0.61301	63001	-0.0235967	0.058032	0.684293	0.747996	90188	-0.0259	0.116667	0.857639	0.622056	4265	-0.0500968	0.131547	0.70333	0.578865	3236	-0.288049	0.162868	0.0769598	0.350972	2063	0.0180539	0.146052	0.901622	0.39791	2091	-0.010604	0.0903698	0.906591	0.866345	6846	0.0136805	0.0727248	0.850788	0.884154	751	0.220049	0.229487	0.337624	0.795063	1742	0.077649	0.119069	0.514315	-0.0302398	0.0138064	0.028504	0.0913501	-0.0036148	0.0428978	0.932845	-0.027259	0.0112925	0.0157824	0.0471717	536063
DRB1_H_32	0.417455	29687	-0.0444182	0.0249817	0.075399	0.421906	7143	-0.0102089	0.0487194	0.834023	0.425372	325050	-0.00740569	0.0190955	0.69818	0.447768	63001	-0.115282	0.0495186	0.019909	0.513773	82424	-0.0253	0.106944	0.696528	0.424323	4265	-0.058185	0.112975	0.606535	0.476434	3236	0.152993	0.150473	0.309275	0.464258	2063	0.0101943	0.143166	0.943234	0.474704	2091	0.196197	0.0899849	0.0292327	0.371672	6686	-0.0599752	0.0604615	0.321219	0.228972	642	0.0252801	0.189834	0.894059	0.427108	1660	0.0039408	0.0993863	0.968371	-0.0270662	0.0121841	0.026321	0.0853828	0.0166627	0.0378684	0.659925	-0.0235787	0.00995638	0.0178751	0.0528397	527948
DRB1_P_11	0.270667	29687	0.0577238	0.0260462	0.0266775	0.2682	7143	0.0176715	0.0538603	0.742837	0.266029	325050	0.0461631	0.0210484	0.0283106	0.285769	63001	0.0683584	0.0537976	0.203895	0.287833	82424	0.0041	0.017	5.61528	0.222998	4265	0.233261	0.132208	0.0776731	0.224065	3236	-0.0632247	0.175324	0.718386	0.297697	2056	0.041784	0.154075	0.786243	0.283058	2091	0.00529079	0.096873	0.956445	0.34131	6686	-0.1575	0.0708539	0.0262236	0.549844	642	-0.125333	0.160536	0.43497	0.231325	1660	0.0465707	0.116608	0.689615	0.00724299	0.00395563	0.0670922	0.171601	-0.0349088	0.0426414	0.412981	0.0253788	0.0108904	0.0197864	0.0572316	527941
DRB1_R_13	0.270667	29687	0.0577238	0.0260462	0.0266775	0.2682	7143	0.0176715	0.0538603	0.742837	0.266029	325050	0.0461631	0.0210484	0.0283106	0.285769	63001	0.0683584	0.0537976	0.203895	0.287833	82424	0.0041	0.017	5.61528	0.222998	4265	0.233261	0.132208	0.0776731	0.224065	3236	-0.0632247	0.175324	0.718386	0.297697	2056	0.041784	0.154075	0.786243	0.283058	2091	0.00529079	0.096873	0.956445	0.34131	6686	-0.1575	0.0708539	0.0262236	0.549844	642	-0.125333	0.160536	0.43497	0.231325	1660	0.0465707	0.116608	0.689615	0.00724299	0.00395563	0.0670922	0.171601	-0.0349088	0.0426414	0.412981	0.0253788	0.0108904	0.0197864	0.0572316	527941
DRB1_E_71	0.229807	29687	-0.040775	0.0272987	0.135264	0.216541	7143	0.00245728	0.0585256	0.96651	0.191662	325050	0.00321741	0.023775	0.892258	0.219396	63001	-0.0028981	0.059038	0.96086	0.256266	82424	-0.0473	0.122917	0.00738	0.229392	4265	0.0248488	0.131057	0.849621	0.309499	3236	0.200937	0.158735	0.205563	0.264415	2062	-0.24753	0.155843	0.112212	0.3139	2091	0.0947278	0.0940801	0.31399	0.185313	6686	-0.107412	0.105994	0.31088	0.141745	642	0.253026	0.231187	0.273751	0.140964	1660	0.0307646	0.141168	0.827485	-0.0169886	0.0155477	0.274535	0.448014	0.016219	0.0493888	0.742614	-0.0265322	0.0117107	0.0234737	0.0671749	527947
DRB1_A_71	0.245132	29687	0.0481814	0.027096	0.075375	0.248306	7143	-0.0112936	0.0554493	0.838608	0.257595	325050	0.0438165	0.021278	0.0394452	0.261052	63001	0.0930991	0.0553726	0.0927082	0.25091	82424	0.0826389	0.124306	3.51944	0.176013	4265	0.16634	0.143824	0.247455	0.192168	3236	-0.197315	0.187782	0.293366	0.285005	2056	0.0199901	0.156571	0.898407	0.262258	2091	0.00126825	0.0992634	0.989806	0.323213	6686	-0.174963	0.0729701	0.016497	0.549844	642	-0.125333	0.160536	0.43497	0.212048	1660	0.102658	0.120251	0.393271	0.0242053	0.00941397	0.0101344	0.0359433	-0.0529055	0.0440761	0.230014	0.0253249	0.011281	0.0247732	0.0701471	527941
DRB1_Ref_14	0.739844	29687	-0.0736205	0.082889	0.374443	0.74096	7143	-0.126658	0.183322	0.489624	0.739083	325050	0.0190886	0.0658536	0.77194	0.739276	63001	-0.0501208	0.170617	0.768945	0.977169	81908	-0.1253	0.372222	0.01937	0.74256	4265	0.24648	0.451015	0.584722	0.740013	3236	-0.456296	0.532243	0.391275	0.728459	2062	0.0384015	0.363288	0.915816	0.737656	2091	-0.442592	0.290232	0.127269	0.999551	6686	12.7613	187.269	0.945671	0.998442	642	-13.3601	535.411	0.980093	0.993373	1660	-0.25257	0.608367	0.678024	-0.0392608	0.0445462	0.378128	0.495478	-0.197553	0.180785	0.274505	-0.0750532	0.0349446	0.0317316	0.0889147	527431
DRB1_Ref_32	0.707052	29687	-0.00811524	0.0437752	0.852928	0.709491	7143	0.0770115	0.0905943	0.395286	0.708938	325050	-0.0123923	0.0353248	0.725741	0.699445	63001	0.136009	0.0877126	0.121006	0.907948	82424	0.501389	0.188194	0.007645	0.7107	4265	0.180417	0.210739	0.391934	0.6959	3236	-0.0855002	0.243346	0.725324	0.686552	2063	-0.0144804	0.213885	0.946023	0.686914	2091	-0.0494211	0.138053	0.720354	0.947203	6686	0.0796259	0.116225	0.49328	0.982866	642	-0.0111253	0.632468	0.985966	0.93012	1660	-0.0240859	0.192867	0.900616	0.0151375	0.0237901	0.524585	0.574238	0.0226957	0.0678617	0.738047	0.0368232	0.0178066	0.0386444	0.107169	527948
DRB1_Ref_86	0.632961	29687	0.0149634	0.0290202	0.606121	0.635754	7143	0.0679543	0.0601793	0.258815	0.63699	325050	0.0112682	0.0236716	0.634111	0.625361	63001	0.0463585	0.0594298	0.435395	0.794882	82424	0.316667	0.132639	0.01683	0.664062	4265	0.122146	0.152481	0.4231	0.645762	3236	-0.0596049	0.188363	0.751672	0.595546	2063	-0.411541	0.163027	0.0115903	0.606305	2091	-0.091948	0.102607	0.37019	0.923572	6686	-0.016327	0.0936034	0.861529	0.976636	642	-0.0577301	0.526124	0.912626	0.877711	1660	-0.0898528	0.150263	0.54986	0.0228544	0.0157873	0.147717	0.309392	-0.0729719	0.0522824	0.162797	0.0253179	0.0122736	0.0391324	0.107414	527948
DRB1_Ref_25	0.739964	29687	-0.0787068	0.0833696	0.345134	0.74096	7143	-0.126658	0.183322	0.489624	0.739211	325050	0.0219194	0.0662534	0.74078	0.740475	63001	-0.026742	0.178397	0.88084	0.977769	81908	-0.1323	0.375694	0.01448	0.742798	4265	0.152801	0.458617	0.739001	0.740486	3236	-0.564479	0.545573	0.300831	0.742423	2061	-0.329654	0.561868	0.557397	0.744953	2091	0.303656	0.448142	0.498032	0.999551	6686	12.7613	187.269	0.945671	0.998442	642	-13.3601	535.411	0.980093	0.993373	1660	-0.25257	0.608367	0.678024	-0.037751	0.0451754	0.403349	0.518314	-0.0729999	0.22964	0.750569	-0.0724972	0.0354999	0.0411334	0.111766	527430
DRB1_F_26	0.711158	29687	-0.0936488	0.0455107	0.0396161	0.709642	7143	-0.108183	0.0910226	0.234625	0.702112	325050	-0.00902031	0.0330292	0.784754	0.710796	63001	-0.0364644	0.0917332	0.479861	0.917286	82424	-0.0265	0.19375	0.2375	0.734527	4265	0.162863	0.315618	0.605844	0.720762	3236	-0.106156	0.323604	0.74288	0.719557	2063	-0.403866	0.291515	0.165929	0.71871	2091	-0.249287	0.187117	0.182778	0.916542	6686	0.0575467	0.0905971	0.525302	0.878505	642	-0.309344	0.245765	0.20814	0.890361	1660	0.0350265	0.15744	0.823944	-0.0354586	0.0180687	0.0497122	0.146927	-0.0333054	0.064732	0.606893	-0.0356908	0.0177827	0.0447438	0.120361	527948
DRB1_Ref_60	0.73141	29687	-0.000536622	0.0620658	0.993102	0.732484	7143	-0.0960047	0.133355	0.471575	0.730477	325050	-0.0156027	0.0495994	0.753069	0.727202	63001	-0.125679	0.122655	0.305523	0.959519	82424	-0.105	0.272222	0.007349	0.734044	4265	0.0892773	0.309223	0.772799	0.731595	3236	-0.072527	0.397224	0.855124	0.733239	2062	0.160549	0.374931	0.668499	0.733475	2091	-0.0299223	0.251955	0.905465	0.945558	6686	0.227722	0.110308	0.0389786	0.94081	642	-0.480559	0.344744	0.16333	0.925301	1660	-0.240214	0.18737	0.19983	-0.0338355	0.0337198	0.315653	0.463973	0.0565313	0.0793691	0.476305	-0.0497973	0.0250133	0.0464992	0.123109	527947
DRB1_V_78	0.248377	29687	0.00878054	0.0263791	0.739241	0.247821	7143	0.0400176	0.0550909	0.467598	0.272215	325050	0.0200393	0.0209212	0.338023	0.256432	63001	0.134195	0.0546206	0.0140202	0.283776	82424	0.177778	0.119444	0.945139	0.234119	4265	-0.083253	0.129045	0.518831	0.248103	3236	-0.0143629	0.169868	0.932616	0.212032	2061	-0.043136	0.167937	0.797288	0.218074	2091	-0.0641926	0.106126	0.545263	0.275501	6686	-0.0552284	0.0577575	0.338966	0.26324	642	-0.0153708	0.180955	0.932307	0.333735	1660	0.0982919	0.104225	0.345642	0.0263231	0.0130053	0.042968	0.132901	-0.0322818	0.0394879	0.413637	0.0216935	0.0109057	0.0466808	0.123109	527946
DQB1_M_14		29687	-0.043291	0.043955	0.324676		7143	-0.0875096	0.143494	0.541962	0.0215014	325050	-0.0228035	0.0383282	0.55187	0.0301497	63001	-0.00940608	0.0926302	0.919112	0.011964	90188	-0.0492	0.182639	0.06201		4265	0.02644	0.210319	0.899958		3236	-0.0664824	0.25569	0.794855		2063	0.104423	0.176395	0.553861	0.163007	2091	0.0894168	0.109539	0.414329	=	6846	-0.134001	0.202241	0.507599	=	751	-0.0517869	0.540173	0.923623	0.010241	1742	0.0701052	0.204658	0.731938	-0.0358008	0.0237254	0.131309	0.281649	0.041968	0.0698202	0.547783	-0.0350985	0.0182141	0.0539801	0.137989	536063
DRB1_Ref_5											0.0215014	325050	-0.0782802	0.0665494	0.239488	0.0301497	63001	0.00367662	0.152792	0.980766	0.011964	80198	-0.1881	0.076	0.01327																0.163007	2091	0.0643027	0.119111	0.589297	=					=					0.010241	1660	0.419875	0.495595	0.396876	-0.0769101	0.0580364	0.185104	0.369897	0.08372	0.115813	0.469748	-0.0849125	0.0440091	0.0536776	0.137989	472000
DRB1_Ref_70	0.710433	29687	-0.00418784	0.0281018	0.881535	0.73494	7143	-0.151661	0.0591463	0.0103426	0.71601	325050	-0.0280559	0.025867	0.278099	0.707706	63001	-0.0736682	0.0586888	0.209396	0.914151	82424	-0.0121	0.123611	3.46042	0.713091	4265	0.102369	0.122286	0.402517	0.701329	3236	-0.0319371	0.161258	0.843006	0.641046	2063	0.230029	0.14803	0.1202	0.633428	2091	-0.201927	0.0929026	0.0297403	0.985101	6686	0.0700172	0.0598346	0.241928	0.981358	642	-0.505258	0.274839	0.066007	0.940873	1660	-0.198459	0.104935	0.0585913	-0.019142	0.00991746	0.0535911	0.153282	-0.0191262	0.0392173	0.625764	-0.0227623	0.0118317	0.054375	0.137989	527948
DRB1_Ref_95	0.611304					0.619869					0.66262	325050	-0.0782802	0.0665494	0.239488	0.600367	63001	0.00367662	0.152792	0.980766	0.739696	80198	-0.1881	0.076	0.01327	0.577119					0.570805					0.54177					0.532631	2091	0.0643027	0.119111	0.589297	0.724798					0.901869					0.674699	1660	0.419875	0.495595	0.396876	-0.0769101	0.0580364	0.185104	0.369897	0.08372	0.115813	0.469748	-0.0849125	0.0440091	0.0536776	0.137989	472000
DQB1_F_9	0.261664	29687	0.00226826	0.0266585	0.932193	0.267362	7143	-0.0212039	0.0545591	0.697542	0.281556	325050	0.0350511	0.0206952	0.0902986	0.255488	63001	0.0637917	0.0562122	0.256427	0.27699	90188	0.100694	0.115972	2.67569	0.299158	4265	0.198682	0.12162	0.102338	0.298154	3236	-0.255212	0.160872	0.112641	0.457139	2063	0.129777	0.143627	0.366224	0.416322	2091	0.0542295	0.0895728	0.544897	0.418931	6846	0.0435142	0.0509259	0.392849	0.378162	751	-0.0707994	0.151032	0.639233	0.361653	1742	-0.0176435	0.0998366	0.859725	0.0182568	0.0104538	0.0807362	0.193476	0.035255	0.0351556	0.315944	0.020322	0.0106666	0.0567541	0.142681	536063
DQB1_Ref_9	0.705152	29687	-0.00256069	0.0418248	0.951181	0.732049	7143	-0.0938435	0.132054	0.477304	0.70336	325050	-0.0434915	0.0332476	0.190837	0.69298	63001	-0.0743241	0.0805938	0.356416	0.916421	90188	-0.0483	0.182639	0.06697	0.702189	4265	-0.00139886	0.1945	0.994262	0.69111	3236	0.161658	0.244093	0.507793	0.549937	2063	0.176298	0.154726	0.254529	0.591464	2091	0.106094	0.0997566	0.28754	0.79258	6846	-0.00622827	0.0640846	0.922577	0.667111	751	-0.138554	0.156831	0.376986	0.829506	1742	0.0172892	0.127561	0.892188	-0.0370165	0.0217378	0.088594	0.210411	0.0275178	0.0433928	0.525979	-0.0307953	0.0165195	0.0622967	0.155165	536063
DQA1_Q_34	0.740565	29687	-0.0447368	0.025441	0.0786708	0.741102	7143	-0.00657796	0.0594505	0.911897	0.740157	325050	0.0230072	0.0202006	0.254855	0.741895	63001	-0.0710326	0.0529846	0.180039	0.978917	89860	-0.0292	0.107639	0.05949	0.744815	4265	0.140922	0.118796	0.235522	0.743625	3236	0.00141995	0.159898	0.992915	0.739222	2063	-0.10913	0.183329	0.551665	0.73839	2091	0.20432	0.108557	0.0598166	0.94496	6840	-0.154808	0.060893	0.0110126	0.88785	635	0.448079	0.221753	0.0433194	0.945181	1895	-0.0378627	0.093208	0.684583	-0.0127674	0.0131221	0.330569	0.463973	-0.020429	0.03985	0.608199	-0.0184904	0.0102995	0.0726115	0.160102	535766
DQB1_Ref_15											0.741842	325050	0.000939779	0.0756278	0.990139	0.739811	63001	-0.099015	0.177842	0.577689	0.979722	90188	-0.1084	0.369444	0.04166																					0.998247	6846	-0.147975	0.586199	0.800707	0.998668	751	-13.6286	535.411	0.979692	0.991963	1742	-0.320741	0.542787	0.554577	-0.0418147	0.0585648	0.475234	0.552019	-0.240999	0.398272	0.545105	-0.0755825	0.0420299	0.0721289	0.160102	487578
DQB1_Ref_16											0.741842	325050	0.000939779	0.0756278	0.990139	0.739811	63001	-0.099015	0.177842	0.577689	0.979722	90188	-0.1084	0.369444	0.04166																					0.998247	6846	-0.147975	0.586199	0.800707	0.998668	751	-13.6286	535.411	0.979692	0.991963	1742	-0.320741	0.542787	0.554577	-0.0418147	0.0585648	0.475234	0.552019	-0.240999	0.398272	0.545105	-0.0755825	0.0420299	0.0721289	0.160102	487578
DQB1_Ref_17											0.741842	325050	0.000939779	0.0756278	0.990139	0.739811	63001	-0.099015	0.177842	0.577689	0.979722	90188	-0.1084	0.369444	0.04166																					0.998247	6846	-0.147975	0.586199	0.800707	0.998668	751	-13.6286	535.411	0.979692	0.991963	1742	-0.320741	0.542787	0.554577	-0.0418147	0.0585648	0.475234	0.552019	-0.240999	0.398272	0.545105	-0.0755825	0.0420299	0.0721289	0.160102	487578
DQB1_Ref_18											0.741842	325050	0.000939779	0.0756278	0.990139	0.739811	63001	-0.099015	0.177842	0.577689	0.979722	90188	-0.1084	0.369444	0.04166																					0.998247	6846	-0.147975	0.586199	0.800707	0.998668	751	-13.6286	535.411	0.979692	0.991963	1742	-0.320741	0.542787	0.554577	-0.0418147	0.0585648	0.475234	0.552019	-0.240999	0.398272	0.545105	-0.0755825	0.0420299	0.0721289	0.160102	487578
DQB1_Ref_19											0.741842	325050	0.000939779	0.0756278	0.990139	0.739811	63001	-0.099015	0.177842	0.577689	0.979722	90188	-0.1084	0.369444	0.04166																					0.998247	6846	-0.147975	0.586199	0.800707	0.998668	751	-13.6286	535.411	0.979692	0.991963	1742	-0.320741	0.542787	0.554577	-0.0418147	0.0585648	0.475234	0.552019	-0.240999	0.398272	0.545105	-0.0755825	0.0420299	0.0721289	0.160102	487578
DQB1_Ref_20											0.741842	325050	0.000939779	0.0756278	0.990139	0.739811	63001	-0.099015	0.177842	0.577689	0.979722	90188	-0.1084	0.369444	0.04166																					0.998247	6846	-0.147975	0.586199	0.800707	0.998668	751	-13.6286	535.411	0.979692	0.991963	1742	-0.320741	0.542787	0.554577	-0.0418147	0.0585648	0.475234	0.552019	-0.240999	0.398272	0.545105	-0.0755825	0.0420299	0.0721289	0.160102	487578
DQB1_Ref_72											0.741842	325050	0.000939779	0.0756278	0.990139	0.739811	63001	-0.099015	0.177842	0.577689	0.979722	90188	-0.1084	0.369444	0.04166																					0.998247	6846	-0.147975	0.586199	0.800707	0.998668	751	-13.6286	535.411	0.979692	0.991963	1742	-0.320741	0.542787	0.554577	-0.0418147	0.0585648	0.475234	0.552019	-0.240999	0.398272	0.545105	-0.0755825	0.0420299	0.0721289	0.160102	487578
DQB1_Ref_73											0.741842	325050	0.000939779	0.0756278	0.990139	0.739811	63001	-0.099015	0.177842	0.577689	0.979722	90188	-0.1084	0.369444	0.04166																					0.998247	6846	-0.147975	0.586199	0.800707	0.998668	751	-13.6286	535.411	0.979692	0.991963	1742	-0.320741	0.542787	0.554577	-0.0418147	0.0585648	0.475234	0.552019	-0.240999	0.398272	0.545105	-0.0755825	0.0420299	0.0721289	0.160102	487578
DQB1_Ref_76											0.741842	325050	0.000939779	0.0756278	0.990139	0.739811	63001	-0.099015	0.177842	0.577689	0.979722	90188	-0.1084	0.369444	0.04166																					0.998247	6846	-0.147975	0.586199	0.800707	0.998668	751	-13.6286	535.411	0.979692	0.991963	1742	-0.320741	0.542787	0.554577	-0.0418147	0.0585648	0.475234	0.552019	-0.240999	0.398272	0.545105	-0.0755825	0.0420299	0.0721289	0.160102	487578
DQB1_Ref_78											0.741842	325050	0.000939779	0.0756278	0.990139	0.739811	63001	-0.099015	0.177842	0.577689	0.979722	90188	-0.1084	0.369444	0.04166																					0.998247	6846	-0.147975	0.586199	0.800707	0.998668	751	-13.6286	535.411	0.979692	0.991963	1742	-0.320741	0.542787	0.554577	-0.0418147	0.0585648	0.475234	0.552019	-0.240999	0.398272	0.545105	-0.0755825	0.0420299	0.0721289	0.160102	487578
DQB1_Ref_79											0.741842	325050	0.000939779	0.0756278	0.990139	0.739811	63001	-0.099015	0.177842	0.577689	0.979722	90188	-0.1084	0.369444	0.04166																					0.998247	6846	-0.147975	0.586199	0.800707	0.998668	751	-13.6286	535.411	0.979692	0.991963	1742	-0.320741	0.542787	0.554577	-0.0418147	0.0585648	0.475234	0.552019	-0.240999	0.398272	0.545105	-0.0755825	0.0420299	0.0721289	0.160102	487578
DQB1_Ref_80											0.741842	325050	0.000939779	0.0756278	0.990139	0.739811	63001	-0.099015	0.177842	0.577689	0.979722	90188	-0.1084	0.369444	0.04166																					0.998247	6846	-0.147975	0.586199	0.800707	0.998668	751	-13.6286	535.411	0.979692	0.991963	1742	-0.320741	0.542787	0.554577	-0.0418147	0.0585648	0.475234	0.552019	-0.240999	0.398272	0.545105	-0.0755825	0.0420299	0.0721289	0.160102	487578
DRB1_F_31	0.552286	29687	-0.172288	0.0859696	0.0450635	0.632706	7143	0.0946073	0.184572	0.608247	0.551996	325050	0.0523489	0.0695052	0.451303	0.56613	63001	0.0392523	0.197206	0.842196	0.658126	82424	-0.0752	0.371528	1.10903	0.548284	4265	-0.0753826	0.526071	0.886058	0.560828	3236	-0.144556	0.664647	0.827825	0.657125	2063	0.0800489	0.479504	0.867417	0.630236	2091	-0.121744	0.298153	0.683034	0.684064	6686	-0.134807	0.109972	0.220264	0.844094	642	-0.350411	0.255295	0.169885	0.576781	1660	-0.0309102	0.216113	0.886268	-0.0382907	0.0417318	0.358858	0.481712	-0.133455	0.0842401	0.113144	-0.0605724	0.0335642	0.071126	0.160102	527948
DQA1_Ref_25	0.646386	29687	-0.0652434	0.0302366	0.0309462	0.728122	7143	-0.222957	0.120044	0.0632684	0.658458	325050	-0.00650457	0.025474	0.79848	0.624564	63001	-0.051089	0.0612908	0.404531	0.79732	89860	-0.0152	0.128472	2.83819	0.653655	4265	0.153183	0.145296	0.291752	0.649431	3236	-0.0364742	0.191742	0.849132	0.664702	2062	0.0561695	0.1892	0.766559	0.648614	2091	0.0111506	0.114885	0.92268	0.779386	6840	-0.0247761	0.0617438	0.688219	0.68189	635	0.254919	0.173466	0.14168	0.789974	1895	0.0401203	0.113067	0.722711	-0.024148	0.0117052	0.0391115	0.123853	0.0249786	0.0425614	0.557282	-0.0218925	0.012457	0.0788422	0.172427	535765
DRB1_G_11		29687	-0.00118487	0.0269576	0.964942		7143	0.0593742	0.0564829	0.293172	0.75	325050	0.0192669	0.0214228	0.368669	0.749722	63001	0.139425	0.056037	0.0128416		82424	0.157639	0.122222	1.37292		4265	-0.105282	0.132079	0.425386		3236	0.0102507	0.172837	0.952706		2061	0.0397124	0.182994	0.828197	0.748563	2091	-0.29036	0.11657	0.0127435	0.999701					1					=	1660	-0.0547544	0.14157	0.698929	0.0240577	0.0127748	0.0596716	0.157155	-0.117166	0.0639991	0.0671376	0.0193279	0.0114262	0.0907348	0.182147	520618
DRB1_K_14		29687	-0.00118487	0.0269576	0.964942		7143	0.0593742	0.0564829	0.293172	0.75	325050	0.0192669	0.0214228	0.368669	0.749722	63001	0.139425	0.056037	0.0128416		82424	0.157639	0.122222	1.37292		4265	-0.105282	0.132079	0.425386		3236	0.0102507	0.172837	0.952706		2061	0.0397124	0.182994	0.828197	0.748563	2091	-0.29036	0.11657	0.0127435	0.999701					1					=	1660	-0.0547544	0.14157	0.698929	0.0240577	0.0127748	0.0596716	0.157155	-0.117166	0.0639991	0.0671376	0.0193279	0.0114262	0.0907348	0.182147	520618
DRB1_L_30		29687	-0.00118487	0.0269576	0.964942		7143	0.0593742	0.0564829	0.293172	0.75	325050	0.0192669	0.0214228	0.368669	0.749722	63001	0.139425	0.056037	0.0128416		82424	0.157639	0.122222	1.37292		4265	-0.105282	0.132079	0.425386		3236	0.0102507	0.172837	0.952706		2061	0.0397124	0.182994	0.828197	0.748563	2091	-0.29036	0.11657	0.0127435	0.999701					1					=	1660	-0.0547544	0.14157	0.698929	0.0240577	0.0127748	0.0596716	0.157155	-0.117166	0.0639991	0.0671376	0.0193279	0.0114262	0.0907348	0.182147	520618
DRB1_Q_25	0.273512	29687	-0.00118487	0.0269576	0.964942	0.277036	7143	0.0593742	0.0564829	0.293172	0.292768	325050	0.0192669	0.0214228	0.368669	0.289909	63001	0.139425	0.056037	0.0128416	0.308774	82424	0.157639	0.122222	1.37292	0.258746	4265	-0.105282	0.132079	0.425386	0.294525	3236	0.0102507	0.172837	0.952706	0.262334	2061	0.0397124	0.182994	0.828197	0.279409	2091	-0.29036	0.11657	0.0127435	0.35866					0.32243					0.462651	1660	-0.0547544	0.14157	0.698929	0.0240577	0.0127748	0.0596716	0.157155	-0.117166	0.0639991	0.0671376	0.0193279	0.0114262	0.0907348	0.182147	520618
DRB1_Q_74	0.273512	29687	-0.00118487	0.0269576	0.964942	0.277036	7143	0.0593742	0.0564829	0.293172	0.292768	325050	0.0192669	0.0214228	0.368669	0.289909	63001	0.139425	0.056037	0.0128416	0.308774	82424	0.157639	0.122222	1.37292	0.258746	4265	-0.105282	0.132079	0.425386	0.294525	3236	0.0102507	0.172837	0.952706	0.262334	2061	0.0397124	0.182994	0.828197	0.279409	2091	-0.29036	0.11657	0.0127435	0.35866					0.32243					0.462651	1660	-0.0547544	0.14157	0.698929	0.0240577	0.0127748	0.0596716	0.157155	-0.117166	0.0639991	0.0671376	0.0193279	0.0114262	0.0907348	0.182147	520618
DRB1_Ref_15	0.233498					0.230972					0.253298	325050				0.235524	63001	3.70247	2.90584	0.202612	0.266922					0.220516					0.237077					0.16793					0.172605	2091	-1.78999	0.834707	0.031997	=	6686	11.7431	139.063	0.932704	=	642				0.140964					3.70247	2.90584	0.202611	0.376885	-1.7895	0.834692	0.0320407	-1.37089	0.802251	0.0874864	0.182147	397470
DRB1_Ref_17	0.233498					0.230972					0.253298	325050				0.235524	63001	3.70247	2.90584	0.202612	0.266922					0.220516					0.237077					0.16793					0.172605	2091	-1.78999	0.834707	0.031997	=	6686	11.7431	139.063	0.932704	=	642				0.140964					3.70247	2.90584	0.202611	0.376885	-1.7895	0.834692	0.0320407	-1.37089	0.802251	0.0874864	0.182147	397470
DRB1_Ref_8	0.233498					0.230972					0.253298	325050				0.235524	63001	3.70247	2.90584	0.202612	0.266922					0.220516					0.237077					0.16793					0.172605	2091	-1.78999	0.834707	0.031997	=	6686	11.7431	139.063	0.932704	=	642				0.140964					3.70247	2.90584	0.202611	0.376885	-1.7895	0.834692	0.0320407	-1.37089	0.802251	0.0874864	0.182147	397470
DRB1_S_60	0.233498	29687	0.0185275	0.0255368	0.468133	0.230972	7143	0.0634959	0.053065	0.231475	0.253298	325050	0.00969646	0.0204776	0.635668	0.235524	63001	0.103286	0.053	0.0513337	0.266922	82424	0.123611	0.115972	1.99444	0.220516	4265	-0.13922	0.124814	0.264669	0.237077	3236	-0.10653	0.161267	0.508881	0.16793	2062	0.0814828	0.155457	0.600175	0.172605	2091	0.0643718	0.0974977	0.5091	=	6686	-0.0460476	0.0543024	0.396447	=	642	-0.144057	0.17056	0.398327	0.140964	1660	0.100445	0.098659	0.30863	0.0214544	0.0113333	0.0583526	0.157155	-0.0181099	0.0371273	0.625708	0.0180685	0.010576	0.087554	0.182147	527947
DRB1_V_57	0.233498	29687	0.0185275	0.0255368	0.468133	0.230972	7143	0.0634959	0.053065	0.231475	0.253298	325050	0.00969646	0.0204776	0.635668	0.235524	63001	0.103286	0.053	0.0513337	0.266922	82424	0.123611	0.115972	1.99444	0.220516	4265	-0.13922	0.124814	0.264669	0.237077	3236	-0.10653	0.161267	0.508881	0.16793	2062	0.0814828	0.155457	0.600175	0.172605	2091	0.0643718	0.0974977	0.5091	=	6686	-0.0460476	0.0543024	0.396447	=	642	-0.144057	0.17056	0.398327	0.140964	1660	0.100445	0.098659	0.30863	0.0214544	0.0113333	0.0583526	0.157155	-0.0181099	0.0371273	0.625708	0.0180685	0.010576	0.087554	0.182147	527947
DRB1_Y_13	0.233498	29687	-0.00118487	0.0269576	0.964942	0.230972	7143	0.0593742	0.0564829	0.293172	0.253298	325050	0.0192669	0.0214228	0.368669	0.235524	63001	0.139425	0.056037	0.0128416	0.266922	82424	0.157639	0.122222	1.37292	0.220516	4265	-0.105282	0.132079	0.425386	0.237077	3236	0.0102507	0.172837	0.952706	0.16793	2061	0.0397124	0.182994	0.828197	0.172605	2091	-0.29036	0.11657	0.0127435	=					=					0.140964	1660	-0.0547544	0.14157	0.698929	0.0240577	0.0127748	0.0596716	0.157155	-0.117166	0.0639991	0.0671376	0.0193279	0.0114262	0.0907348	0.182147	520618
DRB1_F_37	0.269429	29687	0.00887185	0.0256801	0.729737	0.271789	7143	0.0132617	0.0535062	0.804248	0.284834	325050	0.0249438	0.020625	0.226567	0.283636	63001	0.112704	0.05338	0.0347455	0.316732	82424	0.143056	0.115972	1.50208	0.252475	4265	-0.189411	0.12645	0.134157	0.25692	3236	0.0706007	0.166699	0.671915	0.16793	2061	0.0397124	0.182994	0.828197	0.172605	2091	-0.29036	0.11657	0.0127435	0.0487586	6686	-0.0844286	0.114056	0.459155	=					0.207831	1660	0.00726931	0.12131	0.952216	0.0238045	0.0120178	0.0476171	0.144136	-0.102315	0.053698	0.0567303	0.0181953	0.0108466	0.0934439	0.186196	527304
DQB1_Ref_94											0.715197	325050	-0.0238314	0.0379146	0.529625	0.695279	63001	0.0154601	0.0863294	0.857852	0.90994	90188	-0.0426	0.179167	0.685417																					0.906515	6846	0.0288176	0.0925682	0.755563	0.810919	751	-0.407843	0.189928	0.031765	0.89093	1742	0.0811115	0.154392	0.599333	-0.0275031	0.0269107	0.306774	0.463973	-0.0243612	0.0732498	0.739453	-0.0329729	0.0199264	0.0979776	0.193794	487578
DRB1_Ref_7											0.749957	325050	-2.1215	5.48125	0.00719199	0.749349	63001	4.15334	2.01852	0.0396266																					0.745195	2091	-0.378693	0.458716	0.409059	0.999701	6686	11.7431	139.063	0.932704	1	642				=					-1.2893	0.735099	0.0794449	0.192112	-0.378561	0.458713	0.40922	-0.633808	0.38916	0.103386	0.202999	397470
DQA1_CNV_56	0.402422	29687	0.0714935	0.0254742	0.0050082	0.545985	7143	0.00388751	0.0511115	0.939372	0.461564	325050	0.0122623	0.0191379	0.521852	0.440396	63001	0.00097976	0.049694	0.984184	0.493056	89860	0.0067	0.102778	4.51111	0.455034	4265	0.102234	0.113539	0.367894	0.441664	3236	0.00475075	0.150339	0.974791	0.483791	2062	-0.0164298	0.143217	0.908668	0.431566	2091	-0.134335	0.0893902	0.132892	0.166082	6840	-0.0220719	0.0659315	0.737798	0.0929134	635	0.0400703	0.274898	0.884108	0.277573	1895	0.00356745	0.102751	0.972303	0.010784	0.00604832	0.0745899	0.186058	-0.0215891	0.039724	0.586801	0.0158355	0.00987339	0.108747	0.210452	535765
DQA1_L_76	0.402422	29687	0.0714935	0.0254742	0.0050082	0.545985	7143	0.00388751	0.0511115	0.939372	0.461564	325050	0.0122623	0.0191379	0.521852	0.440396	63001	0.00097976	0.049694	0.984184	0.493056	89860	0.0067	0.102778	4.51111	0.455034	4265	0.102234	0.113539	0.367894	0.441664	3236	0.00475075	0.150339	0.974791	0.483791	2062	-0.0164298	0.143217	0.908668	0.431566	2091	-0.134335	0.0893902	0.132892	0.166082	6840	-0.0220719	0.0659315	0.737798	0.0929134	635	0.0400703	0.274898	0.884108	0.277573	1895	0.00356745	0.102751	0.972303	0.010784	0.00604832	0.0745899	0.186058	-0.0215891	0.039724	0.586801	0.0158355	0.00987339	0.108747	0.210452	535765
DRB1_D_70	0.564085	29687	-0.000108432	0.0256288	0.996624	0.554154	7143	0.0322172	0.0525613	0.539913	0.50484	325050	0.0436013	0.0194621	0.0250815	0.565272	63001	0.0547634	0.053941	0.30991	0.695296	82424	0.0038	0.117361	5.7125	0.606034	4265	-0.0131752	0.129816	0.91916	0.608602	3236	0.167167	0.172589	0.332753	0.620728	2063	-0.289921	0.168505	0.0853319	0.631108	2091	-0.0839536	0.109	0.441171	0.54487	6686	-0.0205229	0.0551277	0.709685	0.422118	642	0.154391	0.161441	0.338907	0.630723	1660	0.0439077	0.102035	0.666964	0.0055125	0.00367309	0.133413	0.281649	-0.013405	0.0384682	0.727487	0.0165475	0.0105145	0.11554	0.221929	527948
DRB1_N_77	0.208405	29687	-0.0186388	0.0353471	0.59798	0.214309	7143	-0.0367521	0.0586797	0.531107	0.256978	325050	-0.00981002	0.0213784	0.646338	0.223136	63001	-0.0691539	0.05846	0.236833	0.238569	82424	-0.0207	0.125694	1.75972	0.14703	4265	-0.0547115	0.156151	0.726057	0.174294	3236	-0.229487	0.193785	0.23632	0.271783	2056	0.23691	0.159825	0.138259	0.23448	2091	0.00630632	0.103265	0.951304	=					=					0.0518072	1660	-0.0326864	0.221797	0.882839	-0.019576	0.0130132	0.132499	0.281649	0.00383258	0.0672836	0.954576	-0.0189386	0.0120871	0.117152	0.221929	520613
DRB1_R_74	0.208405	29687	-0.0186388	0.0353471	0.59798	0.214309	7143	-0.0367521	0.0586797	0.531107	0.256978	325050	-0.00981002	0.0213784	0.646338	0.223136	63001	-0.0691539	0.05846	0.236833	0.238569	82424	-0.0207	0.125694	1.75972	0.14703	4265	-0.0547115	0.156151	0.726057	0.174294	3236	-0.229487	0.193785	0.23632	0.271783	2056	0.23691	0.159825	0.138259	0.23448	2091	0.00630632	0.103265	0.951304	=					=					0.0518072	1660	-0.0326864	0.221797	0.882839	-0.019576	0.0130132	0.132499	0.281649	0.00383258	0.0672836	0.954576	-0.0189386	0.0120871	0.117152	0.221929	520613
DQA1_H_52	0.232318	26077	-0.00732156	0.0289762	0.80052	0.228883	7143	0.0650667	0.0566787	0.250972	0.252756	325050	0.0179195	0.0214406	0.403284	0.23644	63001	0.132006	0.0559956	0.0183985	0.252467	89860	0.150694	0.11875	1.42639	0.21367	4265	-0.0663981	0.133586	0.619158	0.236267	3236	-0.0145869	0.173333	0.932933	0.196795	2062	-0.091762	0.17433	0.598631	0.185172	2091	-0.282176	0.113118	0.0126124	=					=					0.12876	1895	-0.0343338	0.137513	0.802837	0.0226624	0.0127825	0.076242	0.186058	-0.122774	0.0628371	0.0507192	0.0176973	0.0114186	0.121172	0.224796	524680
DQA1_K_47	0.232318	26077	-0.00732156	0.0289762	0.80052	0.228883	7143	0.0650667	0.0566787	0.250972	0.252756	325050	0.0179195	0.0214406	0.403284	0.23644	63001	0.132006	0.0559956	0.0183985	0.252467	89860	0.150694	0.11875	1.42639	0.21367	4265	-0.0663981	0.133586	0.619158	0.236267	3236	-0.0145869	0.173333	0.932933	0.196795	2062	-0.091762	0.17433	0.598631	0.185172	2091	-0.282176	0.113118	0.0126124	=					=					0.12876	1895	-0.0343338	0.137513	0.802837	0.0226624	0.0127825	0.076242	0.186058	-0.122774	0.0628371	0.0507192	0.0176973	0.0114186	0.121172	0.224796	524680
DQA1_L_54	0.232318	26077	-0.00732156	0.0289762	0.80052	0.228883	7143	0.0650667	0.0566787	0.250972	0.252756	325050	0.0179195	0.0214406	0.403284	0.23644	63001	0.132006	0.0559956	0.0183985	0.252467	89860	0.150694	0.11875	1.42639	0.21367	4265	-0.0663981	0.133586	0.619158	0.236267	3236	-0.0145869	0.173333	0.932933	0.196795	2062	-0.091762	0.17433	0.598631	0.185172	2091	-0.282176	0.113118	0.0126124	=					=					0.12876	1895	-0.0343338	0.137513	0.802837	0.0226624	0.0127825	0.076242	0.186058	-0.122774	0.0628371	0.0507192	0.0176973	0.0114186	0.121172	0.224796	524680
DQA1_Ref_54	0.676427	26077	-0.0360576	0.0366939	0.325775	0.741174	7143	-0.155224	0.185463	0.40262	0.683732	325050	0.0068084	0.0289192	0.813873	0.673661	63001	-0.0785464	0.0708734	0.267744	0.860722	89860	-0.034	0.147917	0.765278	0.685191	4265	0.129452	0.168603	0.44261	0.689046	3236	0.106735	0.232599	0.646322	0.68216	2062	0.0398797	0.207163	0.847348	0.670652	2091	0.118055	0.125856	0.348236	0.927924	6840	-0.104382	0.0970066	0.281915	0.948031	635	0.652773	0.371524	0.0789155	0.88285	1895	0.0159006	0.143184	0.911577	-0.0224965	0.018162	0.215472	0.392571	0.0308267	0.0575072	0.591925	-0.0223425	0.0146284	0.126678	0.23297	532155
DQA1_S_75	0.208435	29687	-0.0188905	0.0351927	0.591424	0.393027	7143	-0.0329773	0.0490642	0.501504	0.255664	325050	-0.0084679	0.021412	0.692459	0.213101	63001	-0.0883113	0.0592994	0.136421	0.228238	89860	-0.0212	0.122222	1.58472	0.179415	4265	-0.0255941	0.149452	0.864025	0.150253	3236	-0.0799866	0.206381	0.698336	0.137497	2055	0.33864	0.201692	0.0931523	0.137438	2091	-0.0107334	0.128176	0.933264	0.0799708	6840	0.0742813	0.0904437	0.411476	0.0299213	635	-0.610462	0.483862	0.207076	0.0759894	1895	0.0060671	0.173547	0.972112	-0.0202432	0.0130042	0.11955	0.260658	0.0361247	0.0564855	0.522471	-0.0179325	0.0117606	0.127311	0.23297	535758
DQB1_A_38	0.083568	29687	-0.0456236	0.0326329	0.162087	0.0899967	7143	-0.13302	0.0661813	0.0444376	0.0779007	325050	-0.0165926	0.0255222	0.515592	0.120407	63001	-0.000138005	0.064449	0.998298	0.101675	90188	-0.0167	0.134722	2.70556	0.0958287	4265	0.195466	0.17041	0.251366	0.0893792	3236	0.0998954	0.207256	0.629812	0.0881695	2063	0.161543	0.158903	0.309336	0.0938162	2091	0.13392	0.100089	0.180894	0.319324	6846	0.0288176	0.0925682	0.755563	0.274143	751	-0.423782	0.189551	0.0253705	0.296988	1742	0.135059	0.143653	0.347125	-0.0242917	0.0123759	0.0496673	0.146927	0.0690419	0.0506283	0.172661	-0.0193901	0.0129202	0.133418	0.240868	536063
DRB1_R_70	0.664282	29687	0.0698035	0.0417605	0.0946192	0.663184	7143	-0.0847072	0.0842108	0.314466	0.659416	325050	0.0270167	0.0351668	0.442314	0.645164	63001	-0.0870158	0.0829906	0.294407	0.825861	82424	0.257639	0.177083	1.00972	0.686505	4265	-0.205317	0.189296	0.278083	0.667667	3236	0.143594	0.250281	0.56615	0.598008	2062	-0.262936	0.243645	0.280508	0.593906	2091	0.385068	0.151713	0.0111445	0.906515	6686	-0.0755507	0.0551308	0.170565	0.809587	642	0.0242008	0.17862	0.892227	0.870838	1660	0.150207	0.107618	0.162793	0.0268284	0.0204348	0.189224	0.369897	-0.00411379	0.0426068	0.923082	0.0245097	0.0163148	0.13302	0.240868	527947
DQB1_T_77	0.66829	29687	-0.036489	0.0332929	0.273079	0.667557	7143	-0.112436	0.0675139	0.0958386	0.661382	325050	-0.0153528	0.025736	0.550833	0.662376	63001	-0.012171	0.0671318	0.856121	0.83231	90188	-0.0214	0.136806	1.92639	0.693684	4265	0.176651	0.177813	0.320484	0.67352	3236	0.0543292	0.212859	0.798541	0.598316	2063	0.158838	0.159	0.317805	0.593906	2091	0.13392	0.100089	0.180894	0.985101	6846	-0.134001	0.202241	0.507599	0.981358	751	-0.0517869	0.540173	0.923623	0.927669	1742	0.135738	0.186479	0.466676	-0.0258487	0.0140903	0.0665794	0.171601	0.107673	0.0632825	0.0888548	-0.0196705	0.013269	0.138224	0.247881	536063
DQB1_E_74	0.655738	29687	-0.0242252	0.0314965	0.441811	0.655421	7143	-0.108302	0.0641123	0.0911702	0.651493	325050	-0.0117806	0.024766	0.634306	0.647768	63001	0.00549245	0.0638416	0.931402	0.805343	90188	-0.0276	0.128472	0.949306	0.656409	4265	0.128534	0.146994	0.38189	0.630519	3236	-0.109404	0.181345	0.546316	0.527219	2063	0.0363057	0.147388	0.805428	0.54012	2091	0.078206	0.0934121	0.402472	0.91338	6846	0.0043994	0.0877464	0.960013	0.916112	751	0.443123	0.268909	0.0993817	0.844432	1742	0.214502	0.133125	0.107117	-0.023618	0.0150078	0.115554	0.256144	0.0732838	0.0478113	0.125333	-0.0180705	0.0124165	0.14557	0.255936	536063
DQB1_L_75	0.655738	29687	-0.0242252	0.0314965	0.441811	0.655421	7143	-0.108302	0.0641123	0.0911702	0.651493	325050	-0.0117806	0.024766	0.634306	0.647768	63001	0.00549245	0.0638416	0.931402	0.805343	90188	-0.0276	0.128472	0.949306	0.656409	4265	0.128534	0.146994	0.38189	0.630519	3236	-0.109404	0.181345	0.546316	0.527219	2063	0.0363057	0.147388	0.805428	0.54012	2091	0.078206	0.0934121	0.402472	0.91338	6846	0.0043994	0.0877464	0.960013	0.916112	751	0.443123	0.268909	0.0993817	0.844432	1742	0.214502	0.133125	0.107117	-0.023618	0.0150078	0.115554	0.256144	0.0732838	0.0478113	0.125333	-0.0180705	0.0124165	0.14557	0.255936	536063
DQB1_T_71	0.655738	29687	-0.0242252	0.0314965	0.441811	0.655421	7143	-0.108302	0.0641123	0.0911702	0.651493	325050	-0.0117806	0.024766	0.634306	0.647768	63001	0.00549245	0.0638416	0.931402	0.805343	90188	-0.0276	0.128472	0.949306	0.656409	4265	0.128534	0.146994	0.38189	0.630519	3236	-0.109404	0.181345	0.546316	0.527219	2063	0.0363057	0.147388	0.805428	0.54012	2091	0.078206	0.0934121	0.402472	0.91338	6846	0.0043994	0.0877464	0.960013	0.916112	751	0.443123	0.268909	0.0993817	0.844432	1742	0.214502	0.133125	0.107117	-0.023618	0.0150078	0.115554	0.256144	0.0732838	0.0478113	0.125333	-0.0180705	0.0124165	0.14557	0.255936	536063
DQB1_Ref_37	0.723868	29687	-0.0208739	0.0550679	0.704646	0.723503	7143	-0.0432534	0.109909	0.693922	0.715417	325050	0.0535175	0.038509	0.164592	0.714251	63001	0.0194254	0.0991188	0.844667	0.943261	90188	0.146528	0.222917	3.54236	0.732712	4265	0.313915	0.311836	0.314096	0.727417	3236	0.39778	0.371218	0.28392	0.693068	2055	0.40911	0.2317	0.0774487	0.700413	2091	0.192753	0.15265	0.206693	0.965966	6846	-0.00389208	0.146623	0.978823	0.904128	751	-0.194728	0.25381	0.442951	0.963261	1742	0.095398	0.255352	0.708706	0.021834	0.0170628	0.200676	0.376885	0.129533	0.079947	0.10518	0.0295152	0.020781	0.155522	0.271659	536055
DQB1_Ref_28	0.725776	29687	-0.01573	0.0572056	0.783336	0.725781	7143	0.000607348	0.114709	0.995775	0.716549	325050	0.0557556	0.03911	0.153962	0.72289	63001	0.0320813	0.108486	0.767407	0.947054	90188	0.0071	0.033	5.75347	0.735252	4265	0.263108	0.336256	0.433942	0.730634	3236	0.338646	0.394528	0.390694	0.693337	2055	0.404768	0.232201	0.0813025	0.700413	2091	0.192753	0.15265	0.206693	0.999854	6846	10.7881	119.468	0.928048	0.998668	751	-13.6286	535.411	0.979692	0.993685	1742	0.528592	0.628792	0.400546	0.00836266	0.00690762	0.226033	0.392972	0.272767	0.112325	0.0151662	0.0295374	0.0217297	0.174048	0.296322	536055
DQB1_Ref_46	0.725776	29687	-0.01573	0.0572056	0.783336	0.725781	7143	0.000607348	0.114709	0.995775	0.716549	325050	0.0557556	0.03911	0.153962	0.72289	63001	0.0320813	0.108486	0.767407	0.947054	90188	0.0071	0.033	5.75347	0.735252	4265	0.263108	0.336256	0.433942	0.730634	3236	0.338646	0.394528	0.390694	0.693337	2055	0.404768	0.232201	0.0813025	0.700413	2091	0.192753	0.15265	0.206693	0.999854	6846	10.7881	119.468	0.928048	0.998668	751	-13.6286	535.411	0.979692	0.993685	1742	0.528592	0.628792	0.400546	0.00836266	0.00690762	0.226033	0.392972	0.272767	0.112325	0.0151662	0.0295374	0.0217297	0.174048	0.296322	536055
DQB1_Ref_47	0.725776	29687	-0.01573	0.0572056	0.783336	0.725781	7143	0.000607348	0.114709	0.995775	0.716549	325050	0.0557556	0.03911	0.153962	0.72289	63001	0.0320813	0.108486	0.767407	0.947054	90188	0.0071	0.033	5.75347	0.735252	4265	0.263108	0.336256	0.433942	0.730634	3236	0.338646	0.394528	0.390694	0.693337	2055	0.404768	0.232201	0.0813025	0.700413	2091	0.192753	0.15265	0.206693	0.999854	6846	10.7881	119.468	0.928048	0.998668	751	-13.6286	535.411	0.979692	0.993685	1742	0.528592	0.628792	0.400546	0.00836266	0.00690762	0.226033	0.392972	0.272767	0.112325	0.0151662	0.0295374	0.0217297	0.174048	0.296322	536055
DQB1_Ref_52	0.725776	29687	-0.01573	0.0572056	0.783336	0.725781	7143	0.000607348	0.114709	0.995775	0.716549	325050	0.0557556	0.03911	0.153962	0.72289	63001	0.0320813	0.108486	0.767407	0.947054	90188	0.0071	0.033	5.75347	0.735252	4265	0.263108	0.336256	0.433942	0.730634	3236	0.338646	0.394528	0.390694	0.693337	2055	0.404768	0.232201	0.0813025	0.700413	2091	0.192753	0.15265	0.206693	0.999854	6846	10.7881	119.468	0.928048	0.998668	751	-13.6286	535.411	0.979692	0.993685	1742	0.528592	0.628792	0.400546	0.00836266	0.00690762	0.226033	0.392972	0.272767	0.112325	0.0151662	0.0295374	0.0217297	0.174048	0.296322	536055
DRB1_Ref_47	0.614009	29687	-0.0170202	0.0276436	0.538092	0.616322	7143	-0.0413081	0.0569839	0.468508	0.631184	325050	-0.0396505	0.0231514	0.086777	0.608682	63001	0.0194056	0.0574968	0.735841	0.758723	82424	0.0002	0.124306	6.88542	0.659836	4265	0.0138792	0.150455	0.926501	0.633893	3236	-0.184516	0.182649	0.312387	0.577784	2063	-0.0255506	0.154667	0.868789	0.563174	2091	-0.29882	0.0956477	0.00178304	0.851929	6686	0.183388	0.0780351	0.0187701	0.785047	642	0.160467	0.195154	0.41093	0.860843	1660	-0.160233	0.142045	0.259301	0.000195846	0.000199985	0.327429	0.463973	-0.0263528	0.046359	0.56973	-0.015566	0.0116475	0.181412	0.306918	527948
DQB1_A_13	0.331893	29687	0.0393459	0.024713	0.11136	0.335443	7143	-0.00251202	0.0508522	0.960602	0.304971	325050	-0.00565398	0.0202746	0.780329	0.349642	63001	0.0178798	0.051552	0.728679	0.3608	90188	0.129861	0.108333	1.58958	0.386726	4265	0.0453834	0.114323	0.691385	0.308728	3236	-0.0616613	0.157731	0.695852	0.127131	2054	0.215529	0.209552	0.303703	0.149389	2091	-0.0502341	0.123392	0.683927	0.503944	6846	-0.0252605	0.053952	0.63964	0.757656	751	0.0427269	0.171436	0.803183	0.43628	1742	0.00273514	0.0968206	0.977463	0.0142863	0.0114014	0.210194	0.385597	-0.00628038	0.0380858	0.869022	0.0133868	0.0101894	0.188916	0.312315	536054
DQB1_A_74	0.331893	29687	-0.0167082	0.0354164	0.637096	0.335443	7143	0.0585575	0.0502243	0.243647	0.304971	325050	-0.00894799	0.0214406	0.676438	0.349642	63001	-0.0834677	0.0596972	0.162053	0.3608	90188	-0.0212	0.122917	1.60625	0.386726	4265	-0.276259	0.177901	0.120453	0.308728	3236	-0.156309	0.21919	0.475769	0.127131	2055	0.275081	0.204466	0.178509	0.149389	2091	-0.00708497	0.131537	0.957044	0.503944					0.757656					0.43628	1742	-0.0718126	0.23204	0.756954	-0.0136455	0.013047	0.295619	0.451923	-0.0467956	0.0809246	0.563087	-0.0154137	0.0119572	0.197374	0.312315	528458
DQB1_E_46	0.206306	29687	-0.0167082	0.0354164	0.637096	0.351776	7143	0.0585575	0.0502243	0.243647	0.254701	325050	-0.00894799	0.0214406	0.676438	0.20938	63001	-0.0834677	0.0596972	0.162053	0.224368	90188	-0.0212	0.122917	1.60625	0.110705	4265	-0.276259	0.177901	0.120453	0.131636	3236	-0.156309	0.21919	0.475769	0.13433	2055	0.275081	0.204466	0.178509	0.129424	2091	-0.00708497	0.131537	0.957044	=					=					0.0447761	1742	-0.0718126	0.23204	0.756954	-0.0136455	0.013047	0.295619	0.451923	-0.0467956	0.0809246	0.563087	-0.0154137	0.0119572	0.197374	0.312315	528458
DQB1_F_47	0.206306	29687	-0.0167082	0.0354164	0.637096	0.351776	7143	0.0585575	0.0502243	0.243647	0.254701	325050	-0.00894799	0.0214406	0.676438	0.20938	63001	-0.0834677	0.0596972	0.162053	0.224368	90188	-0.0212	0.122917	1.60625	0.110705	4265	-0.276259	0.177901	0.120453	0.131636	3236	-0.156309	0.21919	0.475769	0.13433	2055	0.275081	0.204466	0.178509	0.129424	2091	-0.00708497	0.131537	0.957044	=					=					0.0447761	1742	-0.0718126	0.23204	0.756954	-0.0136455	0.013047	0.295619	0.451923	-0.0467956	0.0809246	0.563087	-0.0154137	0.0119572	0.197374	0.312315	528458
DQB1_I_37	0.206306	29687	-0.0167082	0.0354164	0.637096	0.351776	7143	0.0585575	0.0502243	0.243647	0.254701	325050	-0.00894799	0.0214406	0.676438	0.20938	63001	-0.0834677	0.0596972	0.162053	0.224368	90188	-0.0212	0.122917	1.60625	0.110705	4265	-0.276259	0.177901	0.120453	0.131636	3236	-0.156309	0.21919	0.475769	0.13433	2055	0.275081	0.204466	0.178509	0.129424	2091	-0.00708497	0.131537	0.957044	=					=					0.0447761	1742	-0.0718126	0.23204	0.756954	-0.0136455	0.013047	0.295619	0.451923	-0.0467956	0.0809246	0.563087	-0.0154137	0.0119572	0.197374	0.312315	528458
DQB1_K_71	0.206306	29687	-0.0167082	0.0354164	0.637096	0.351776	7143	0.0585575	0.0502243	0.243647	0.254701	325050	-0.00894799	0.0214406	0.676438	0.20938	63001	-0.0834677	0.0596972	0.162053	0.224368	90188	-0.0212	0.122917	1.60625	0.110705	4265	-0.276259	0.177901	0.120453	0.131636	3236	-0.156309	0.21919	0.475769	0.13433	2055	0.275081	0.204466	0.178509	0.129424	2091	-0.00708497	0.131537	0.957044	=					=					0.0447761	1742	-0.0718126	0.23204	0.756954	-0.0136455	0.013047	0.295619	0.451923	-0.0467956	0.0809246	0.563087	-0.0154137	0.0119572	0.197374	0.312315	528458
DQB1_L_52	0.206306	29687	-0.0167082	0.0354164	0.637096	0.351776	7143	0.0585575	0.0502243	0.243647	0.254701	325050	-0.00894799	0.0214406	0.676438	0.20938	63001	-0.0834677	0.0596972	0.162053	0.224368	90188	-0.0212	0.122917	1.60625	0.110705	4265	-0.276259	0.177901	0.120453	0.131636	3236	-0.156309	0.21919	0.475769	0.13433	2055	0.275081	0.204466	0.178509	0.129424	2091	-0.00708497	0.131537	0.957044	=					=					0.0447761	1742	-0.0718126	0.23204	0.756954	-0.0136455	0.013047	0.295619	0.451923	-0.0467956	0.0809246	0.563087	-0.0154137	0.0119572	0.197374	0.312315	528458
DQB1_L_55	0.206306	29687	-0.0167082	0.0354164	0.637096	0.351776	7143	0.0585575	0.0502243	0.243647	0.254701	325050	-0.00894799	0.0214406	0.676438	0.20938	63001	-0.0834677	0.0596972	0.162053	0.224368	90188	-0.0212	0.122917	1.60625	0.110705	4265	-0.276259	0.177901	0.120453	0.131636	3236	-0.156309	0.21919	0.475769	0.13433	2055	0.275081	0.204466	0.178509	0.129424	2091	-0.00708497	0.131537	0.957044	=					=					0.0447761	1742	-0.0718126	0.23204	0.756954	-0.0136455	0.013047	0.295619	0.451923	-0.0467956	0.0809246	0.563087	-0.0154137	0.0119572	0.197374	0.312315	528458
DQB1_S_28	0.206306	29687	-0.0167082	0.0354164	0.637096	0.351776	7143	0.0585575	0.0502243	0.243647	0.254701	325050	-0.00894799	0.0214406	0.676438	0.20938	63001	-0.0834677	0.0596972	0.162053	0.224368	90188	-0.0212	0.122917	1.60625	0.110705	4265	-0.276259	0.177901	0.120453	0.131636	3236	-0.156309	0.21919	0.475769	0.13433	2055	0.275081	0.204466	0.178509	0.129424	2091	-0.00708497	0.131537	0.957044	=					=					0.0447761	1742	-0.0718126	0.23204	0.756954	-0.0136455	0.013047	0.295619	0.451923	-0.0467956	0.0809246	0.563087	-0.0154137	0.0119572	0.197374	0.312315	528458
DQB1_S_30	0.206306	29687	-0.0167082	0.0354164	0.637096	0.351776	7143	0.0585575	0.0502243	0.243647	0.254701	325050	-0.00894799	0.0214406	0.676438	0.20938	63001	-0.0834677	0.0596972	0.162053	0.224368	90188	-0.0212	0.122917	1.60625	0.110705	4265	-0.276259	0.177901	0.120453	0.131636	3236	-0.156309	0.21919	0.475769	0.13433	2055	0.275081	0.204466	0.178509	0.129424	2091	-0.00708497	0.131537	0.957044	=					=					0.0447761	1742	-0.0718126	0.23204	0.756954	-0.0136455	0.013047	0.295619	0.451923	-0.0467956	0.0809246	0.563087	-0.0154137	0.0119572	0.197374	0.312315	528458
DQB1_Y_26	0.206306	29687	0.0393459	0.024713	0.11136	0.351776	7143	-0.00251202	0.0508522	0.960602	0.254701	325050	-0.00565398	0.0202746	0.780329	0.20938	63001	0.0178798	0.051552	0.728679	0.224368	90188	0.129861	0.108333	1.58958	0.110705	4265	0.0453834	0.114323	0.691385	0.131636	3236	-0.0616613	0.157731	0.695852	0.13433	2054	0.215529	0.209552	0.303703	0.129424	2091	-0.0502341	0.123392	0.683927	=	6846	-0.0252605	0.053952	0.63964	=	751	0.0427269	0.171436	0.803183	0.0447761	1742	0.00273514	0.0968206	0.977463	0.0142863	0.0114014	0.210194	0.385597	-0.00628038	0.0380858	0.869022	0.0133868	0.0101894	0.188916	0.312315	536054
DQA1_C_47	0.251178	29687	-0.02843	0.0308553	0.356844	0.424352	7143	-0.020534	0.0487145	0.673378	0.287299	325050	-0.00661493	0.0206206	5.19722	0.272657	63001	-0.104257	0.0548628	0.0573935	0.286482	89860	-0.0113	0.113194	3.40069	0.311664	4265	0.151669	0.124158	0.221868	0.277553	3236	-0.134369	0.166444	0.4195	0.361628	2062	0.088566	0.148439	0.550742	0.302763	2091	0.0878571	0.0950173	0.355152	0.164181	6840	-0.0172693	0.0662616	0.794384	0.0913386	635	0.00527093	0.276928	0.984814	0.162005	1895	0.0290103	0.124842	0.816245	-0.0147828	0.00913357	0.105553	0.239974	0.0297759	0.0421796	0.480231	-0.0135002	0.0108583	0.213754	0.314683	535765
DQA1_G_40	0.251178	29687	-0.02843	0.0308553	0.356844	0.424352	7143	-0.020534	0.0487145	0.673378	0.287299	325050	-0.00661493	0.0206206	5.19722	0.272657	63001	-0.104257	0.0548628	0.0573935	0.286482	89860	-0.0113	0.113194	3.40069	0.311664	4265	0.151669	0.124158	0.221868	0.277553	3236	-0.134369	0.166444	0.4195	0.361628	2062	0.088566	0.148439	0.550742	0.302763	2091	0.0878571	0.0950173	0.355152	0.164181	6840	-0.0172693	0.0662616	0.794384	0.0913386	635	0.00527093	0.276928	0.984814	0.162005	1895	0.0290103	0.124842	0.816245	-0.0147828	0.00913357	0.105553	0.239974	0.0297759	0.0421796	0.480231	-0.0135002	0.0108583	0.213754	0.314683	535765
DQA1_L_51	0.251178	29687	-0.02843	0.0308553	0.356844	0.424352	7143	-0.020534	0.0487145	0.673378	0.287299	325050	-0.00661493	0.0206206	5.19722	0.272657	63001	-0.104257	0.0548628	0.0573935	0.286482	89860	-0.0113	0.113194	3.40069	0.311664	4265	0.151669	0.124158	0.221868	0.277553	3236	-0.134369	0.166444	0.4195	0.361628	2062	0.088566	0.148439	0.550742	0.302763	2091	0.0878571	0.0950173	0.355152	0.164181	6840	-0.0172693	0.0662616	0.794384	0.0913386	635	0.00527093	0.276928	0.984814	0.162005	1895	0.0290103	0.124842	0.816245	-0.0147828	0.00913357	0.105553	0.239974	0.0297759	0.0421796	0.480231	-0.0135002	0.0108583	0.213754	0.314683	535765
DQA1_Q_53	0.251178	29687	-0.02843	0.0308553	0.356844	0.424352	7143	-0.020534	0.0487145	0.673378	0.287299	325050	-0.00661493	0.0206206	5.19722	0.272657	63001	-0.104257	0.0548628	0.0573935	0.286482	89860	-0.0113	0.113194	3.40069	0.311664	4265	0.151669	0.124158	0.221868	0.277553	3236	-0.134369	0.166444	0.4195	0.361628	2062	0.088566	0.148439	0.550742	0.302763	2091	0.0878571	0.0950173	0.355152	0.164181	6840	-0.0172693	0.0662616	0.794384	0.0913386	635	0.00527093	0.276928	0.984814	0.162005	1895	0.0290103	0.124842	0.816245	-0.0147828	0.00913357	0.105553	0.239974	0.0297759	0.0421796	0.480231	-0.0135002	0.0108583	0.213754	0.314683	535765
DQA1_V_50	0.251178	29687	-0.02843	0.0308553	0.356844	0.424352	7143	-0.020534	0.0487145	0.673378	0.287299	325050	-0.00661493	0.0206206	5.19722	0.272657	63001	-0.104257	0.0548628	0.0573935	0.286482	89860	-0.0113	0.113194	3.40069	0.311664	4265	0.151669	0.124158	0.221868	0.277553	3236	-0.134369	0.166444	0.4195	0.361628	2062	0.088566	0.148439	0.550742	0.302763	2091	0.0878571	0.0950173	0.355152	0.164181	6840	-0.0172693	0.0662616	0.794384	0.0913386	635	0.00527093	0.276928	0.984814	0.162005	1895	0.0290103	0.124842	0.816245	-0.0147828	0.00913357	0.105553	0.239974	0.0297759	0.0421796	0.480231	-0.0135002	0.0108583	0.213754	0.314683	535765
DQB1_Ref_10											0.741277	325050	0.0189499	0.0734008	0.796375	0.732285	63001	-0.0888883	0.146919	0.545164	0.977259	90188	-0.0818	0.349306	0.71875																					0.951212	6846	0.0211451	0.12287	0.863365	0.904128	751	-0.130542	0.253367	0.606393	0.958668	1742	0.0209574	0.241012	0.930706	-0.0336292	0.0512056	0.511343	0.562055	-0.00274785	0.100488	0.978184	-0.0457219	0.0371081	0.217901	0.314683	487578
DQB1_Ref_11											0.741277	325050	0.0189499	0.0734008	0.796375	0.732285	63001	-0.0888883	0.146919	0.545164	0.977259	90188	-0.0818	0.349306	0.71875																					0.951212	6846	0.0211451	0.12287	0.863365	0.904128	751	-0.130542	0.253367	0.606393	0.958668	1742	0.0209574	0.241012	0.930706	-0.0336292	0.0512056	0.511343	0.562055	-0.00274785	0.100488	0.978184	-0.0457219	0.0371081	0.217901	0.314683	487578
DQB1_Ref_12											0.741277	325050	0.0189499	0.0734008	0.796375	0.732285	63001	-0.0888883	0.146919	0.545164	0.977259	90188	-0.0818	0.349306	0.71875																					0.951212	6846	0.0211451	0.12287	0.863365	0.904128	751	-0.130542	0.253367	0.606393	0.958668	1742	0.0209574	0.241012	0.930706	-0.0336292	0.0512056	0.511343	0.562055	-0.00274785	0.100488	0.978184	-0.0457219	0.0371081	0.217901	0.314683	487578
DQB1_Ref_81											0.741277	325050	0.0189499	0.0734008	0.796375	0.732285	63001	-0.0888883	0.146919	0.545164	0.977259	90188	-0.0818	0.349306	0.71875																					0.951212	6846	0.0211451	0.12287	0.863365	0.904128	751	-0.130542	0.253367	0.606393	0.958668	1742	0.0209574	0.241012	0.930706	-0.0336292	0.0512056	0.511343	0.562055	-0.00274785	0.100488	0.978184	-0.0457219	0.0371081	0.217901	0.314683	487578
DQB1_Ref_82											0.741277	325050	0.0189499	0.0734008	0.796375	0.732285	63001	-0.0888883	0.146919	0.545164	0.977259	90188	-0.0818	0.349306	0.71875																					0.951212	6846	0.0211451	0.12287	0.863365	0.904128	751	-0.130542	0.253367	0.606393	0.958668	1742	0.0209574	0.241012	0.930706	-0.0336292	0.0512056	0.511343	0.562055	-0.00274785	0.100488	0.978184	-0.0457219	0.0371081	0.217901	0.314683	487578
DQB1_Ref_83											0.741277	325050	0.0189499	0.0734008	0.796375	0.732285	63001	-0.0888883	0.146919	0.545164	0.977259	90188	-0.0818	0.349306	0.71875																					0.951212	6846	0.0211451	0.12287	0.863365	0.904128	751	-0.130542	0.253367	0.606393	0.958668	1742	0.0209574	0.241012	0.930706	-0.0336292	0.0512056	0.511343	0.562055	-0.00274785	0.100488	0.978184	-0.0457219	0.0371081	0.217901	0.314683	487578
DQB1_Ref_88											0.741277	325050	0.0189499	0.0734008	0.796375	0.732285	63001	-0.0888883	0.146919	0.545164	0.977259	90188	-0.0818	0.349306	0.71875																					0.951212	6846	0.0211451	0.12287	0.863365	0.904128	751	-0.130542	0.253367	0.606393	0.958668	1742	0.0209574	0.241012	0.930706	-0.0336292	0.0512056	0.511343	0.562055	-0.00274785	0.100488	0.978184	-0.0457219	0.0371081	0.217901	0.314683	487578
DQB1_Ref_91											0.741277	325050	0.0189499	0.0734008	0.796375	0.732285	63001	-0.0888883	0.146919	0.545164	0.977259	90188	-0.0818	0.349306	0.71875																					0.951212	6846	0.0211451	0.12287	0.863365	0.904128	751	-0.130542	0.253367	0.606393	0.958668	1742	0.0209574	0.241012	0.930706	-0.0336292	0.0512056	0.511343	0.562055	-0.00274785	0.100488	0.978184	-0.0457219	0.0371081	0.217901	0.314683	487578
DQB1_Ref_92											0.741277	325050	0.0189499	0.0734008	0.796375	0.732285	63001	-0.0888883	0.146919	0.545164	0.977259	90188	-0.0818	0.349306	0.71875																					0.951212	6846	0.0211451	0.12287	0.863365	0.904128	751	-0.130542	0.253367	0.606393	0.958668	1742	0.0209574	0.241012	0.930706	-0.0336292	0.0512056	0.511343	0.562055	-0.00274785	0.100488	0.978184	-0.0457219	0.0371081	0.217901	0.314683	487578
DQB1_Ref_93											0.741277	325050	0.0189499	0.0734008	0.796375	0.732285	63001	-0.0888883	0.146919	0.545164	0.977259	90188	-0.0818	0.349306	0.71875																					0.951212	6846	0.0211451	0.12287	0.863365	0.904128	751	-0.130542	0.253367	0.606393	0.958668	1742	0.0209574	0.241012	0.930706	-0.0336292	0.0512056	0.511343	0.562055	-0.00274785	0.100488	0.978184	-0.0457219	0.0371081	0.217901	0.314683	487578
DRB1_D_11	0.749511	29687	0.0978877	0.0826549	0.236297	0.74986	7143	-0.0964943	0.165775	0.560513	0.749789	325050	0.00415568	0.0601664	0.944847	0.748314	63001	0.0732809	0.165558	0.658046	0.999182	82424	0.35625	0.372222	2.35208	0.749765	4265	0.414366	0.392198	0.290729	0.748142	3236	-0.493509	0.569768	0.386404	0.746827	2058	-0.303564	0.311195	0.329323	0.746159	2091	0.570148	0.192785	0.00310218	0.993868	6686	-0.0566189	0.0579197	0.328302	1	642	-0.0456875	0.181716	0.801488	0.980723	1660	0.237816	0.121468	0.0502484	0.0389865	0.033797	0.248686	0.411603	0.0253669	0.0475134	0.593418	0.0339917	0.0278799	0.222761	0.314683	527943
DRB1_G_30	0.0201421	29687	0.0978877	0.0826549	0.236297	0.0218588	7143	-0.0964943	0.165775	0.560513	0.0256083	325050	0.00415568	0.0601664	0.944847	0.0268016	63001	0.0732809	0.165558	0.658046	0.0224723	82424	0.35625	0.372222	2.35208	0.0198304	4265	0.414366	0.392198	0.290729	0.0169241	3236	-0.493509	0.569768	0.386404	0.0532086	2058	-0.303564	0.311195	0.329323	0.0561009	2091	0.570148	0.192785	0.00310218	0.273407	6686	-0.0566189	0.0579197	0.328302	0.260125	642	-0.0456875	0.181716	0.801488	0.207229	1660	0.237816	0.121468	0.0502484	0.0389865	0.033797	0.248686	0.411603	0.0253669	0.0475134	0.593418	0.0339917	0.0278799	0.222761	0.314683	527943
DRB1_H_28	0.0201421	29687	0.0978877	0.0826549	0.236297	0.0218588	7143	-0.0964943	0.165775	0.560513	0.0256083	325050	0.00415568	0.0601664	0.944847	0.0268016	63001	0.0732809	0.165558	0.658046	0.0224723	82424	0.35625	0.372222	2.35208	0.0198304	4265	0.414366	0.392198	0.290729	0.0169241	3236	-0.493509	0.569768	0.386404	0.0532086	2058	-0.303564	0.311195	0.329323	0.0561009	2091	0.570148	0.192785	0.00310218	0.273407	6686	-0.0566189	0.0579197	0.328302	0.260125	642	-0.0456875	0.181716	0.801488	0.207229	1660	0.237816	0.121468	0.0502484	0.0389865	0.033797	0.248686	0.411603	0.0253669	0.0475134	0.593418	0.0339917	0.0278799	0.222761	0.314683	527943
DRB1_K_9	0.0201421	29687	0.0978877	0.0826549	0.236297	0.0218588	7143	-0.0964943	0.165775	0.560513	0.0256083	325050	0.00415568	0.0601664	0.944847	0.0268016	63001	0.0732809	0.165558	0.658046	0.0224723	82424	0.35625	0.372222	2.35208	0.0198304	4265	0.414366	0.392198	0.290729	0.0169241	3236	-0.493509	0.569768	0.386404	0.0532086	2058	-0.303564	0.311195	0.329323	0.0561009	2091	0.570148	0.192785	0.00310218	0.273407	6686	-0.0566189	0.0579197	0.328302	0.260125	642	-0.0456875	0.181716	0.801488	0.207229	1660	0.237816	0.121468	0.0502484	0.0389865	0.033797	0.248686	0.411603	0.0253669	0.0475134	0.593418	0.0339917	0.0278799	0.222761	0.314683	527943
DRB1_Ref_38	0.0201421	29687	-0.330288	0.372365	0.375079	0.0218588	7143	2.35165	1.44447	0.103518	0.0256083	325050	-0.0992651	0.457462	0.828213	0.0268016	63001	-0.0712792	0.502852	0.887278	0.0224723	37913	5.59583	2.69514	0.03789	0.0198304	4265	-2.51358	2.5293	0.320328	0.0169241	3236	0.683999	1.33214	0.607632	0.0532086	2055	-0.333074	0.8719	0.702454	0.0561009	2091	-0.86969	0.510721	0.0885932	0.273407	6686	0.442166	0.316099	0.161867	0.260125	642				0.207229	1660	0.605839	0.375714	0.106853	-0.0428739	0.235934	0.855802	0.859032	0.215024	0.20869	0.302845	0.179812	0.147402	0.222513	0.314683	483429
DRB1_Y_26	0.223587	29687	-0.000541213	0.0335172	0.987117	0.230358	7143	-0.0443642	0.057142	0.437522	0.275734	325050	-0.0115432	0.0208904	0.580566	0.231758	63001	-0.0588988	0.0576254	0.306737	0.256784	82424	-0.0155	0.122917	2.64514	0.134642	4265	-0.13507	0.161924	0.404192	0.152246	3236	-0.234522	0.205665	0.254158	0.175356	2062	0.121337	0.180983	0.502582	0.175647	2091	0.142184	0.115533	0.218446	0.274454	6686	-0.0526138	0.0578644	0.363213	0.261682	642	-0.0292475	0.181404	0.871914	0.254819	1660	0.189185	0.112875	0.093726	-0.0154405	0.0112145	0.168564	0.344908	0.00331777	0.0417114	0.936602	-0.0140059	0.0115044	0.223436	0.314683	527947
DQB1_D_37	0.0177399	29687	0.174335	0.089021	0.0501882	0.0182555	7143	0.250782	0.183304	0.171274						0.0571889	63001	0.0841065	0.129005	0.514458	0.0163328	89621	0.0064	0.433333	6.37569	0.0332477	4265	0.139307	0.314508	0.657811	0.0294462	3236	-0.0862718	0.446807	0.846892											0.327637	6846	-0.0365455	0.0687633	0.595095	0.604527	751	0.0542648	0.150721	0.718821	0.172216	1742	0.0410281	0.127006	0.746665	0.00774525	0.00637187	0.224161	0.392972	-0.00547317	0.0548308	0.920488	0.0426323	0.0352349	0.2263	0.317056	206292
DRB1_Ref_94											0.680136	325050	-0.0595869	0.028058	0.0336968	0.668518	63001	-0.0329723	0.0692268	0.633855	0.863248	82424	-0.0008	0.155556	6.73472																0.695154	2091	-0.163626	0.146813	0.265056	0.860305	6686	0.145033	0.0807662	0.0725399	0.802181	642	0.029146	0.200251	0.884279	0.903012	1660	-0.130277	0.166275	0.43333	-0.000852038	0.000799622	0.286626	0.451923	0.0408614	0.0619219	0.509327	-0.0196929	0.0163677	0.228917	0.31906	481554
DRB1_H_30	0.741765	29687	0.0191356	0.0649061	0.768132	0.743022	7143	0.139822	0.124932	0.263061	0.738701	325050	-0.0673845	0.0575018	0.241256	0.740321	63001	-0.0230443	0.111734	0.836601	0.983359	82424	-0.0328	0.308333	0.320139	0.747061	4265	-0.405509	0.239634	0.0906079	0.742685	3236	-0.36957	0.266116	0.164907	0.732687	2062	0.1223	0.150821	0.417423	0.737656	2091	0.0845678	0.096333	0.380015	0.999701	6686	-0.102563	0.0822959	0.212664	1	642	-0.512138	0.343046	0.135459	0.996386	1660	0.0169628	0.13661	0.901181	-0.0243031	0.0248953	0.328959	0.463973	-0.0416742	0.050444	0.408719	-0.0263476	0.0251241	0.294317	0.406007	527947
DRB1_Ref_77	0.033103	29687	0.0256361	0.0956953	0.788782	0.0390896	7143	-0.0351548	0.208748	0.866262	0.0288097	325050	0.0659603	0.065292	0.312371	0.0663062	63001	0.0935763	0.178506	0.600112	0.0323343	81908	0.418056	0.427083	2.27847	0.0541126	4265	0.59505	0.712283	0.403486	0.0884943	3236	-0.748761	0.62309	0.229484	0.321094	2056	-0.751014	0.392305	0.0555737	0.291537	2091	-0.2587	0.289654	0.371784	0.10006	6686	11.7431	139.063	0.932704	0.05919	642				0.153012	1660	-0.0503814	0.818374	0.950911	0.0549126	0.0385174	0.153968	0.317484	-0.35956	0.20221	0.0753789	0.0400679	0.0381537	0.293639	0.406007	527425
DQB1_Ref_66	0.716778	29687	0.0060106	0.049221	0.902808	0.717062	7143	0.0114154	0.0994801	0.908643	0.709268	325050	0.0531475	0.035785	0.137436	0.706047	63001	-0.00768274	0.0902124	0.932131	0.927478	90188	0.0089	0.197917	5.24722	0.711078	4265	0.28956	0.216232	0.180532	0.700653	3236	0.116076	0.263649	0.659743	0.649624	2056	0.120385	0.188915	0.523964	0.673665	2091	0.0800026	0.127875	0.531556	0.879346	6846	-0.114384	0.0795506	0.150468	0.741678	751	-0.0692012	0.169136	0.682433	0.902985	1742	0.162448	0.162616	0.317811	0.0111487	0.00843882	0.18646	0.369897	0.00499712	0.0530192	0.92491	0.0189479	0.0182438	0.298995	0.407556	536056
DQB1_Ref_67	0.716778	29687	0.0060106	0.049221	0.902808	0.717062	7143	0.0114154	0.0994801	0.908643	0.709268	325050	0.0531475	0.035785	0.137436	0.706047	63001	-0.00768274	0.0902124	0.932131	0.927478	90188	0.0089	0.197917	5.24722	0.711078	4265	0.28956	0.216232	0.180532	0.700653	3236	0.116076	0.263649	0.659743	0.649624	2056	0.120385	0.188915	0.523964	0.673665	2091	0.0800026	0.127875	0.531556	0.879346	6846	-0.114384	0.0795506	0.150468	0.741678	751	-0.0692012	0.169136	0.682433	0.902985	1742	0.162448	0.162616	0.317811	0.0111487	0.00843882	0.18646	0.369897	0.00499712	0.0530192	0.92491	0.0189479	0.0182438	0.298995	0.407556	536056
DRB1_A_85	0.0671461	29687	0.0364467	0.0472238	0.44024	0.0753817	7143	0.0049419	0.0938226	0.957993	0.0427209	325050	-0.030477	0.0471828	0.518332	0.0848028	63001	-0.0506951	0.0936312	0.588212	0.0662643	82424	-0.0446	0.220833	1.11528	0.0947136	4265	-0.0705071	0.189597	0.709983	0.137673	3236	0.138025	0.215075	0.521034	0.127646	2053	0.257784	0.206024	0.210848	0.152913	2091	0.0968774	0.122201	0.427913	0.0994616	6686	-0.101517	0.0825243	0.218644	0.05919	642	-0.512138	0.343046	0.135459	0.153012	1660	0.0169628	0.13661	0.901181	-0.0153499	0.0247841	0.535689	0.582655	-0.0136618	0.053538	0.798584	-0.0208842	0.0201495	0.299986	0.407556	527938
DQB1_E_45	0.320918	29687	0.0303423	0.0248047	0.221236	0.323521	7143	-0.0222213	0.0511006	0.663668	0.299212	325050	-0.0086085	0.020389	4.67292	0.31012	63001	-0.00341491	0.0524774	0.948111	0.348912	90188	0.019	0.108333	1.55833	0.362811	4265	0.0447687	0.116038	0.699637	0.288542	3236	-0.0403101	0.160436	0.801619	0.126676	2054	0.2211	0.20984	0.292038	0.148506	2091	-0.0378956	0.123704	0.759345	0.219106	6846	-0.0213137	0.0600637	0.7227	0.246338	751	-0.233008	0.170535	0.171834	0.293915	1742	0.0459912	0.105362	0.66247	0.00947255	0.011511	0.410558	0.523994	-0.00907957	0.0407289	0.823592	0.00963843	0.0102658	0.347789	0.470126	536054
DRB1_L_37	0.0329705	29687	0.0282281	0.0650356	0.664259	0.0379914	7143	0.152603	0.12667	0.228308	0.0287793	325050	-0.0681169	0.057538	0.236475	0.046261	63001	-0.0697482	0.126283	0.580727	0.0319408	82424	-0.0309	0.310417	3.39514	0.0327866	4265	-0.392235	0.3077	0.202403	0.0617479	3236	-0.367611	0.31436	0.242245	0.0637646	2052	0.306771	0.277774	0.269425	0.0805657	2091	0.310008	0.162727	0.0567695	0.0994616	6686	-0.101517	0.0825243	0.218644	0.05919	642	-0.512138	0.343046	0.135459	0.153012	1660	0.0169628	0.13661	0.901181	-0.0240389	0.0241766	0.320075	0.463973	-0.0375603	0.0597268	0.529435	-0.0240654	0.0263129	0.360408	0.482337	527937
DRB1_L_38	0.0329705	29687	0.0282281	0.0650356	0.664259	0.0379914	7143	0.152603	0.12667	0.228308	0.0287793	325050	-0.0681169	0.057538	0.236475	0.046261	63001	-0.0697482	0.126283	0.580727	0.0319408	82424	-0.0309	0.310417	3.39514	0.0327866	4265	-0.392235	0.3077	0.202403	0.0617479	3236	-0.367611	0.31436	0.242245	0.0637646	2052	0.306771	0.277774	0.269425	0.0805657	2091	0.310008	0.162727	0.0567695	0.0994616	6686	-0.101517	0.0825243	0.218644	0.05919	642	-0.512138	0.343046	0.135459	0.153012	1660	0.0169628	0.13661	0.901181	-0.0240389	0.0241766	0.320075	0.463973	-0.0375603	0.0597268	0.529435	-0.0240654	0.0263129	0.360408	0.482337	527937
DQB1_L_23																																														0.239702	6846	0.134692	0.0594155	0.0233931	0.245007	751	-0.217358	0.170778	0.203106	0.225029	1742	-0.167808	0.115105	0.144877					0.0458894	0.0504412	0.362949	0.0458894	0.0504412	0.362949	0.483333	9339
DQA1_F_25	0.317471	29687	0.0413561	0.0244649	0.0909463	0.326511	7143	0.056318	0.0507029	0.266678	0.332233	325050	0.0260101	0.0197922	0.188697	0.358191	63001	0.0709466	0.0510266	0.164387	0.37811	89860	-0.0102	0.105556	3.50278	0.305034	4265	-0.0408373	0.119666	0.732908	0.358417	3236	0.114621	0.152876	0.453397	0.262334	2062	-0.188206	0.157214	0.231253	0.254845	2091	-0.162118	0.100518	0.106783	0.368275	6840	-0.102556	0.0633075	0.105241	0.587402	635	-0.0556776	0.163174	0.732941	0.346174	1895	-0.0411261	0.0967987	0.670937	0.00592884	0.00827371	0.473628	0.552019	-0.0831102	0.0393493	0.0346764	0.00870803	0.0100147	0.384559	0.509589	535765
DRB1_H_60	0.0472275	29687	0.0469975	0.0546935	0.390181	0.0533089	7143	-0.15579	0.107821	0.148488	0.0427239	325050	0.0565723	0.0465732	0.224473	0.0627444	63001	-0.0223565	0.1085	0.836754	0.0602636	82424	0.149306	0.225694	3.52292	0.0401514	4265	-0.510337	0.296767	0.0854948	0.0248743	3236	0.285875	0.431493	0.507634											0.00852528	6686	-0.431404	0.268309	0.107865	=					=					0.0233269	0.0178753	0.191902	0.369897	-0.334847	0.180727	0.0639145	0.0188284	0.0226825	0.406491	0.536011	521492
DQB1_Ref_23											0.749334	101417	0.192292	3.30417	0.686097	0.748403	27611	2.03323	1.14284	0.0752245	0.991444	40747	-0.0139	0.727083	6.20903																					0.983932	6846	0.0115044	0.194901	0.95293	0.964048	751	0.209034	0.394898	0.596572	0.969575	1742	0.572057	0.291023	0.049336	-0.0134217	0.013893	0.334009	0.465164	0.188521	0.149831	0.20831	0.067653	0.0842297	0.421861	0.553564	179114
DQA1_Ref_88	0.0472275					0.0533089					0.0427239	325050	0.0253783	0.0287846	0.378062	0.0627444	63001	0.0222162	0.0723432	0.75871	0.0602636	89860	0.0084	0.022	4.88958	0.0429059					0.0285327															0.00852528	6840	-0.136288	0.0926384	0.141241	=	635	0.576609	0.362818	0.112003	=	1895	0.142577	0.144696	0.324449	0.00988561	0.00801403	0.217375	0.392972	-0.0272905	0.076275	0.7205	0.0130746	0.016584	0.43047	0.559403	487281
DRB1_A_57		29687	0.0469975	0.0546935	0.390181		7143	-0.15579	0.107821	0.148488	0.682541	325050	0.0565723	0.0465732	0.224473	0.6752	63001	-0.0223565	0.1085	0.836754	0.872194	82424	0.149306	0.225694	3.52292		4265	-0.540286	0.28685	0.0596312		3236	0.107939	0.412322	0.793488											0.919591	6686	-0.431404	0.268309	0.107865	0.946457					0.88496					0.0233269	0.0178753	0.191902	0.369897	-0.373484	0.176981	0.0348325	0.017956	0.0226749	0.428425	0.559403	521492
DQB1_L_56	0.0519235	29687	-0.0639686	0.0521845	0.220268	0.0512645	7143	0.0124002	0.109581	0.909903	0.0395126	325050	-0.035373	0.0490296	0.470635	0.0580517	63001	-0.0986746	0.11188	0.377795	0.0666508	90188	0.029	12.03.00 AM	2.32708	0.171324	4265	0.301955	0.153029	0.048474	0.162175	3236	-0.173472	0.206209	0.400211	0.176972	2053	0.0963278	0.194218	0.61991	0.140988	2091	0.0720172	0.126519	0.569207	0.306748	6846	0.162419	0.0553281	0.00332954	0.26498	751	-0.163548	0.166183	0.325046	0.243972	1742	-0.123016	0.111783	0.271122	-0.00495107	0.02164	0.81903	0.825235	0.0888763	0.0408893	0.0297363	0.0151848	0.0194052	0.433915	0.561169	536053
DRB1_Ref_85	0.748786	29687	0.0162557	0.23779	0.945498	0.748949	7143	0.0581475	0.529318	0.912526	0.749765	325050	0.499322	0.479906	0.298124	0.748419	63001	0.510571	0.53068	0.335993	0.998616	49702	0.122917	1.69722	3.25556	0.749648	4265	-0.333469	2.23043	0.881152	0.747677	3236	0.846777	1.07304	0.430029	0.744613	2053	-0.556491	0.665544	0.403074	0.743744	2091	-1.05913	0.403715	0.0087044	0.994316	6686	0.516889	0.329967	0.117234	1	642				0.987349	1660	0.233325	0.443829	0.599091	0.165815	0.127967	0.195057	0.373275	-0.0486562	0.205309	0.812664	0.0902852	0.119855	0.451277	0.58083	495216
DRB1_Ref_6											0.749886	325050	-0.570277	0.578726	0.324428	0.747757	63001	1.34951	0.598706	0.0241935	0.999308	49702	-0.037	2.28819	6.32431																0.740587	2091	0.000891309	0.329928	0.997844	0.965749	6686	-0.0378788	0.137207	0.782494	0.962617	642	0.405591	0.423809	0.33856	0.96506	1660	0.38021	0.273674	0.164747	-0.0339088	0.0368546	0.357536	0.481712	0.0656288	0.110957	0.554201	0.0732977	0.10195	0.472169	0.604825	448832
DRB1_A_38	0.0181071	29687	0.0842921	0.0871417	0.333395	0.0171455	7143	0.218955	0.186983	0.241602	0.0113841	325050	-0.0231778	0.0902106	0.797235	0.0356911	63001	-0.293759	0.15661	0.0606917	0.02267	81908	0.385417	0.363194	2.00278	0.0390025	4265	-0.252877	0.284936	0.374816	0.0488326	3236	0.26206	0.339241	0.439824	0.0386772	1997	-0.0817122	0.374204	0.827147	0.0407058	2091	0.0399002	0.22505	0.859277	0.00792701	6686	-0.0800018	0.276368	0.772218	0.0140187	642	1.12784	0.810877	0.16426	0.0421687	1660	-0.237619	0.246796	0.335639	0.0316928	0.0392658	0.419589	0.523994	-0.0489932	0.112563	0.66338	0.0246744	0.0360736	0.493974	0.618041	527366
DRB1_E_10	0.0181071	29687	0.0842921	0.0871417	0.333395	0.0171455	7143	0.218955	0.186983	0.241602	0.0113841	325050	-0.0231778	0.0902106	0.797235	0.0356911	63001	-0.293759	0.15661	0.0606917	0.02267	81908	0.385417	0.363194	2.00278	0.0390025	4265	-0.252877	0.284936	0.374816	0.0488326	3236	0.26206	0.339241	0.439824	0.0386772	1997	-0.0817122	0.374204	0.827147	0.0407058	2091	0.0399002	0.22505	0.859277	0.00792701	6686	-0.0800018	0.276368	0.772218	0.0140187	642	1.12784	0.810877	0.16426	0.0421687	1660	-0.237619	0.246796	0.335639	0.0316928	0.0392658	0.419589	0.523994	-0.0489932	0.112563	0.66338	0.0246744	0.0360736	0.493974	0.618041	527366
DRB1_R_30	0.0181071	29687	0.0842921	0.0871417	0.333395	0.0171455	7143	0.218955	0.186983	0.241602	0.0113841	325050	-0.0231778	0.0902106	0.797235	0.0356911	63001	-0.293759	0.15661	0.0606917	0.02267	81908	0.385417	0.363194	2.00278	0.0390025	4265	-0.252877	0.284936	0.374816	0.0488326	3236	0.26206	0.339241	0.439824	0.0386772	1997	-0.0817122	0.374204	0.827147	0.0407058	2091	0.0399002	0.22505	0.859277	0.00792701	6686	-0.0800018	0.276368	0.772218	0.0140187	642	1.12784	0.810877	0.16426	0.0421687	1660	-0.237619	0.246796	0.335639	0.0316928	0.0392658	0.419589	0.523994	-0.0489932	0.112563	0.66338	0.0246744	0.0360736	0.493974	0.618041	527366
DRB1_V_31	0.0181071	29687	0.0842921	0.0871417	0.333395	0.0171455	7143	0.218955	0.186983	0.241602	0.0113841	325050	-0.0231778	0.0902106	0.797235	0.0356911	63001	-0.293759	0.15661	0.0606917	0.02267	81908	0.385417	0.363194	2.00278	0.0390025	4265	-0.252877	0.284936	0.374816	0.0488326	3236	0.26206	0.339241	0.439824	0.0386772	1997	-0.0817122	0.374204	0.827147	0.0407058	2091	0.0399002	0.22505	0.859277	0.00792701	6686	-0.0800018	0.276368	0.772218	0.0140187	642	1.12784	0.810877	0.16426	0.0421687	1660	-0.237619	0.246796	0.335639	0.0316928	0.0392658	0.419589	0.523994	-0.0489932	0.112563	0.66338	0.0246744	0.0360736	0.493974	0.618041	527366
DRB1_Y_40	0.0181071	29687	0.0842921	0.0871417	0.333395	0.0171455	7143	0.218955	0.186983	0.241602	0.0113841	325050	-0.0231778	0.0902106	0.797235	0.0356911	63001	-0.293759	0.15661	0.0606917	0.02267	81908	0.385417	0.363194	2.00278	0.0390025	4265	-0.252877	0.284936	0.374816	0.0488326	3236	0.26206	0.339241	0.439824	0.0386772	1997	-0.0817122	0.374204	0.827147	0.0407058	2091	0.0399002	0.22505	0.859277	0.00792701	6686	-0.0800018	0.276368	0.772218	0.0140187	642	1.12784	0.810877	0.16426	0.0421687	1660	-0.237619	0.246796	0.335639	0.0316928	0.0392658	0.419589	0.523994	-0.0489932	0.112563	0.66338	0.0246744	0.0360736	0.493974	0.618041	527366
DQA1_Ref_34	0.480369	29687	-0.000358299	0.0236513	0.987913	0.579491	7143	-0.054614	0.053198	0.304601	0.516461	325050	-0.0174681	0.0195459	0.371472	0.464565	63001	0.081516	0.0501818	0.104251	0.57672	89860		0.103472	6.93333	0.49595	4265	0.0292446	0.114974	0.799219	0.507271	3236	-0.0695241	0.152719	0.648935	0.281655	2063	-0.0283025	0.154274	0.85444	0.304758	2091	-0.25141	0.0952839	0.00832646	0.503363	6840	0.0329428	0.0509734	0.518102	0.352756	635	-0.0287132	0.167699	0.864052	0.603166	1895	-0.00664297	0.0940441	0.943687	-0.00645714	0.013927	0.642905	0.66542	-0.0233064	0.0352634	0.508661	-0.00873067	0.0129534	0.500307	0.61918	535766
DQB1_D_71	0.0537921	29687	-0.0662658	0.0513082	0.196522	0.0531726	7143	0.0429744	0.10767	0.689797	0.0421308	325050	-0.0577416	0.04769	0.225982	0.0602536	63001	-0.0812794	0.109131	0.456407	0.068582	90188	0.216667	0.205556	2.03333	0.171324	4265	0.301955	0.153029	0.048474	0.162175	3236	-0.173472	0.206209	0.400211	0.176972	2053	0.0963278	0.194218	0.61991	0.140988	2091	0.0720172	0.126519	0.569207	0.306748	6846	0.162419	0.0553281	0.00332954	0.26498	751	-0.163548	0.166183	0.325046	0.243972	1742	-0.123016	0.111783	0.271122	-0.0107219	0.0222659	0.630135	0.659905	0.0888763	0.0408893	0.0297363	0.012857	0.0191417	0.501789	0.61918	536053
DQB1_E_70	0.0537921	29687	-0.0662658	0.0513082	0.196522	0.0531726	7143	0.0429744	0.10767	0.689797	0.0421308	325050	-0.0577416	0.04769	0.225982	0.0602536	63001	-0.0812794	0.109131	0.456407	0.068582	90188	0.216667	0.205556	2.03333	0.171324	4265	0.301955	0.153029	0.048474	0.162175	3236	-0.173472	0.206209	0.400211	0.176972	2053	0.0963278	0.194218	0.61991	0.140988	2091	0.0720172	0.126519	0.569207	0.306748	6846	0.162419	0.0553281	0.00332954	0.26498	751	-0.163548	0.166183	0.325046	0.243972	1742	-0.123016	0.111783	0.271122	-0.0107219	0.0222659	0.630135	0.659905	0.0888763	0.0408893	0.0297363	0.012857	0.0191417	0.501789	0.61918	536053
DQB1_Ref_56	0.741457	29687	-0.0494096	0.0901419	0.583602	0.74958	7143	-0.343248	0.840199	0.682883	0.742011	325050	0.0504581	0.0770192	0.512349	0.740434	63001	-0.119341	0.179842	0.506952	0.979293	90188	-0.0879	0.370139	0.09895	0.730039	4265	0.249673	0.293358	0.394721	0.726609	3236	-0.169922	0.373955	0.649547	0.681845	2053	0.355469	0.222461	0.110067	0.69884	2091	0.0392275	0.150657	0.794573	0.971808	6846	-0.0475944	0.149079	0.749532	0.960053	751	0.119445	0.374053	0.749479	0.964409	1742	0.310827	0.262623	0.236592	-0.0289524	0.0469629	0.537568	0.582655	0.0923054	0.0817377	0.258777	-0.0228613	0.0348016	0.511242	0.627964	536053
DQB1_Y_30	0.616203	29687	-0.0206427	0.027973	0.460544	0.620732	7143	-0.0866467	0.0575869	0.132421	0.620189	325050	-0.0179039	0.0225478	0.427157	0.621787	63001	0.0380556	0.0589968	0.518914	0.741529	90188	0.0018	0.116667	6.34097	0.662702	4265	0.18943	0.149696	0.205718	0.623347	3236	-0.301286	0.177013	0.0887454	0.568282	2063	0.164599	0.151742	0.278043	0.570414	2091	0.093782	0.0965222	0.331244	0.954426	6846	-0.0779147	0.123196	0.527098	0.952064	751	0.0750879	0.342769	0.826601	0.919633	1742	0.0873072	0.177489	0.622788	0.00153217	0.00178892	0.391736	0.505834	0.0429737	0.0547629	0.432615	-0.00727391	0.0113884	0.523012	0.639501	536063
DRB1_Ref_16	0.7486	29687	0.408431	0.220366	0.0638223	0.748949	7143	-0.0866319	0.530552	0.870293	0.749284	325050	0.0905967	0.25666	0.724097	0.747414	63001	0.105982	0.406466	0.794307	0.997327	80198	0.0076	0.988889	6.64722	0.743867	4265	-0.208319	0.554702	0.707251	0.748297	3236	1.49804	1.53042	0.32766	0.74093	2058	0.19239	0.570882	0.736114	0.744228	2091	-0.56653	0.419611	0.176973	0.950942	6686	0.0579628	0.114047	0.611289	0.979751	642	-0.730549	0.608691	0.230063	0.944578	1660	-0.0616664	0.214673	0.773915	0.00816311	0.00759006	0.282151	0.451923	-0.0133525	0.0937796	0.886779	0.043072	0.0692711	0.53408	0.65008	525717
DRB1_I_67	0.567082	29687	0.0104936	0.0253878	0.679363	0.559002	7143	0.0133331	0.0518072	0.796901	0.559546	325050	0.0247858	0.0203772	0.223679	0.571165	63001	0.134308	0.0541164	0.0130762	0.684156	82424	-0.0146	0.115278	2.63819	0.521584	4265	-0.0308814	0.120549	0.797817	0.597309	3236	0.0675595	0.169234	0.689741	0.607783	2063	-0.0751553	0.164038	0.64684	0.61139	2091	0.100306	0.103935	0.334505	0.623392	6686	-0.137659	0.0617402	0.0257705	0.746106	642	0.148981	0.182845	0.415191	0.607229	1660	0.0917587	0.101004	0.363634	0.00622605	0.0103334	0.54683	0.583166	-0.0255505	0.0400405	0.523398	0.00648417	0.0105842	0.540123	0.653485	527948
DRB1_Ref_40	0.749815	29687	-0.519696	0.604295	0.389787	0.74993	7143	2.4108	2.04907	0.239382	0.749985	325050	-0.48643	1.58629	0.759113	0.749556	63001	-1.02356	0.881628	0.245648						0.749765	4265	-2.51358	2.5293	0.320328						0.748495	1997	1.14311	1.34078	0.393895	0.748083	2091	-0.82703	0.718987	0.250032	0.999551	6686	0.866073	1.22523	0.47965	1	642				0.996386	1660	1.60093	1.09771	0.144722	-0.506193	0.463213	0.274487	0.448014	0.132428	0.491291	0.787505	-0.205652	0.33703	0.541737	0.653485	442222
DRB1_G_73	0.390778	29687	0.000786626	0.0259015	0.975772	0.392918	7143	0.0355053	0.0494073	0.472371	0.440307	325050	0.0101144	0.0191017	0.596141	0.402833	63001	0.0562223	0.0500624	0.261363	0.464615	82424	0.0039	0.107639	5.57708	0.334618	4265	-0.111761	0.11665	0.338019	0.369262	3236	-0.0561964	0.152868	0.713161	0.394517	2062	0.122513	0.142681	0.390533	0.369757	2091	-0.163772	0.0909298	0.0716902	=					=					0.187952	1660	-0.039468	0.125913	0.753936	0.00455288	0.0037586	0.225771	0.392972	-0.0769751	0.0534963	0.150183	0.00577981	0.010232	0.572159	0.687102	520619
DRB1_Ref_58	0.743252	29687	0.0840778	0.102417	0.411681	0.743377	7143	0.191724	0.214628	0.371704	0.748207	325050	-0.109654	0.157034	0.485004	0.743024	63001	-0.154166	0.21905	0.481564	0.989101	74736	-0.0459	0.586806	4.07708	0.744341	4265	0.0289967	0.507947	0.954477	0.747366	3236	-0.567998	0.92892	0.540895	0.736977	2061	0.320717	0.468375	0.493506	0.736675	2091	-0.385408	0.27966	0.168163	0.998056	6686	-0.643008	0.601638	0.285176	1	642				0.991566	1660	-0.64383	0.560254	0.250484	-0.0264411	0.0391304	0.49922	0.562055	-0.276738	0.187886	0.140776	-0.0281117	0.053697	0.600609	0.718062	520258
DQA1_Ref_75	0.680914	29687	0.0130976	0.0356001	0.712941	0.715197	7143	-0.0467463	0.0971459	0.630377	0.68329	325050	0.0188113	0.0288918	0.515131	0.678224	63001	0.0172058	0.0731576	0.814001	0.872551	89860	0.0068	0.153472	5.25625	0.691734	4265	0.248056	0.179035	0.165894	0.706207	3236	-0.0940861	0.26212	0.719638	0.695221	2055	-0.394525	0.229848	0.0860781	0.681809	2091	-0.121339	0.133588	0.363713	0.904825	6840	-0.0863506	0.0859984	0.315333	0.935433	635	0.761484	0.340297	0.0252404	0.88971	1895	0.071194	0.147095	0.628385	0.00745375	0.00646763	0.249128	0.411603	-0.0312351	0.0567246	0.581877	0.00762104	0.0146836	0.603748	0.71862	535758
DQA1_Ref_40	0.668756	29687	0.0188842	0.03331	0.570766	0.706768	7143	-0.0509584	0.0881729	0.563307	0.674096	325050	0.0122027	0.0274174	0.656442	0.661286	63001	0.0597195	0.068334	0.38214	0.847666	89860	-0.0026	0.142361	0.623611	0.650058	4265	0.139095	0.147752	0.346497	0.679845	3236	0.00591192	0.219533	0.978516	0.626313	2062	-0.203293	0.173007	0.239971	0.627906	2091	-0.0684159	0.107875	0.52594	0.875877	6840	-0.0148311	0.0769625	0.847189	0.91811	635	0.400351	0.294007	0.173291	0.863325	1895	0.109014	0.134295	0.416938	-0.00229316	0.00257767	0.373667	0.492057	0.00473069	0.0486942	0.922606	0.0065659	0.0136391	0.630231	0.743177	535765
DQA1_Ref_51	0.668756	29687	0.0188842	0.03331	0.570766	0.706768	7143	-0.0509584	0.0881729	0.563307	0.674096	325050	0.0122027	0.0274174	0.656442	0.661286	63001	0.0597195	0.068334	0.38214	0.847666	89860	-0.0026	0.142361	0.623611	0.650058	4265	0.139095	0.147752	0.346497	0.679845	3236	0.00591192	0.219533	0.978516	0.626313	2062	-0.203293	0.173007	0.239971	0.627906	2091	-0.0684159	0.107875	0.52594	0.875877	6840	-0.0148311	0.0769625	0.847189	0.91811	635	0.400351	0.294007	0.173291	0.863325	1895	0.109014	0.134295	0.416938	-0.00229316	0.00257767	0.373667	0.492057	0.00473069	0.0486942	0.922606	0.0065659	0.0136391	0.630231	0.743177	535765
DQB1_D_66	0.262676	29687	-0.011795	0.0299102	0.693325	0.39673	7143	0.0889418	0.0490819	0.0699695	0.291575	325050	-0.0167701	0.020543	0.414331	0.300596	63001	-0.0670908	0.0534774	0.209638	0.294736	90188	-0.0086	0.111806	4.10903	0.288123	4265	0.102297	0.123315	0.406791	0.291406	3236	-0.207715	0.163342	0.203496	0.285827	2056	0.145338	0.158009	0.35767	0.251953	2091	0.0354596	0.100647	0.7246	0.577125	6846	0.0910882	0.0539021	0.0910505	0.745672	751	-0.122838	0.169082	0.467533	0.426521	1742	-0.0673104	0.0969885	0.48768	-0.00876281	0.00750101	0.242719	0.411603	0.0387122	0.0370757	0.296421	-0.00503282	0.0106374	0.636124	0.743177	536056
DQB1_I_67	0.262676	29687	-0.011795	0.0299102	0.693325	0.39673	7143	0.0889418	0.0490819	0.0699695	0.291575	325050	-0.0167701	0.020543	0.414331	0.300596	63001	-0.0670908	0.0534774	0.209638	0.294736	90188	-0.0086	0.111806	4.10903	0.288123	4265	0.102297	0.123315	0.406791	0.291406	3236	-0.207715	0.163342	0.203496	0.285827	2056	0.145338	0.158009	0.35767	0.251953	2091	0.0354596	0.100647	0.7246	0.577125	6846	0.0910882	0.0539021	0.0910505	0.745672	751	-0.122838	0.169082	0.467533	0.426521	1742	-0.0673104	0.0969885	0.48768	-0.00876281	0.00750101	0.242719	0.411603	0.0387122	0.0370757	0.296421	-0.00503282	0.0106374	0.636124	0.743177	536056
DRB1_L_74	0.0546111	29687	-0.0448134	0.0509894	0.379468	0.0561672	7143	0.0348307	0.105036	0.740186	0.0437531	325050	0.00672867	0.0463654	0.884528	0.0583753	63001	-0.135639	0.111584	0.22415	0.068582	82424	0.279861	0.031	1.34792	0.149842	4265	0.0714954	0.166453	0.667542	0.103772	3236	-0.226684	0.252178	0.368702	0.151686	2058	-0.217747	0.207319	0.29358	0.125851	2091	-0.100958	0.132947	0.447626	0.249477	6686	0.00490585	0.057089	0.931519	0.21028	642	0.216485	0.197708	0.273529	0.171084	1660	0.145452	0.130586	0.265348	0.00181528	0.0247198	0.941461	0.941461	0.00729084	0.043739	0.867614	0.00925032	0.0196721	0.638193	0.743177	527943
DRB1_Ref_91											0.736575	325050	0.025635	0.0596482	0.667351	0.726139	63001	-0.0490199	0.122575	0.689215	0.959196	82424	-0.0049	0.280556	6.27847																0.736675	2091	0.178418	0.279255	0.522883	0.970835	6686	0.275373	0.158426	0.0821796	0.951713	642	-0.0917374	0.372854	0.805651	0.968072	1660	0.0627945	0.280116	0.822622	-0.00476557	0.00487968	0.32876	0.463973	0.184562	0.11736	0.115809	0.0138832	0.0311149	0.655459	0.759994	481554
DRB1_S_57	0.0810188	29687	-0.025452	0.0422866	0.547245	0.0802215	7143	0.075464	0.0887479	0.395148	0.0677906	325050	0.00469449	0.0376186	0.900695	0.082478	63001	-0.132938	0.0933284	0.154331	0.09731	82424	0.0930556	0.181944	4.23125	0.0953827	4265	-0.0399163	0.185608	0.829723	0.11979	3236	-0.253238	0.235148	0.281512	0.147618	2052	0.202865	0.20182	0.314811	0.14453	2091	-0.100166	0.125085	0.423255	0.410111	6686	0.112929	0.0516565	0.0288038	0.44081	642	-0.0371761	0.160068	0.816343	0.356627	1660	-0.135669	0.102752	0.186717	0.00819994	0.0118872	0.490314	0.562055	0.0323881	0.0394031	0.411096	0.00659109	0.016647	0.692155	0.799097	527937
DRB1_Ref_92											0.736534	325050	0.0258127	0.0595632	0.664673	0.725865	63001	-0.0544279	0.121887	4.55	0.958913	82424	-0.0145	0.279167	4.98889																0.736675	2091	0.178418	0.279255	0.522883	0.956775	6686	0.228319	0.12959	0.0780929	0.937695	642	0.135501	0.330836	0.682119	0.964458	1660	-0.0202638	0.265623	0.93919	-0.0128008	0.0139954	0.360379	0.481712	0.175945	0.102233	0.0852465	0.0107873	0.030662	0.724977	0.829868	481554
DRB1_Ref_93											0.736534	325050	0.0258127	0.0595632	0.664673	0.725865	63001	-0.0544279	0.121887	4.55	0.958913	82424	-0.0145	0.279167	4.98889																0.736675	2091	0.178418	0.279255	0.522883	0.956775	6686	0.228319	0.12959	0.0780929	0.937695	642	0.135501	0.330836	0.682119	0.964458	1660	-0.0202638	0.265623	0.93919	-0.0128008	0.0139954	0.360379	0.481712	0.175945	0.102233	0.0852465	0.0107873	0.030662	0.724977	0.829868	481554
DQA1_Ref_41	0.697254	29687	0.0075079	0.0393792	0.848795	0.746699	7143	-0.37576	0.300494	0.211127	0.714422	325050	-0.0173369	0.0376584	0.645235	0.691544	63001	-0.0524128	0.08259	0.525685	0.901968	89860	0.15	0.171528	2.65347	0.702189	4265	0.198055	0.19029	0.297967	0.704529	3236	-0.0419424	0.262123	0.872873	0.706597	2052	-0.189198	0.25196	0.452708	0.691447	2091	-0.107957	0.142172	0.447649	0.79693	6840	-0.0212121	0.0634899	0.738302	0.696063	635	0.329886	0.175961	0.0608255	0.864908	1895	0.0431448	0.134698	0.748735	0.00741368	0.0165498	0.65418	0.674465	0.00972683	0.0475174	0.837806	0.00570631	0.0166906	0.732436	0.834853	535755
DQA1_T_69	0.0543818	29687	-0.0488481	0.0510794	0.338912	0.0546705	7143	0.0648538	0.106324	0.541885	0.0431813	325050	0.00393612	0.0466782	0.932818	0.0745548	63001	-0.125971	0.103566	0.223859	0.068775	89860	0.202778	0.20625	0.226389	0.161691	4265	0.230978	0.157818	0.14331	0.151962	3236	-0.122351	0.212468	0.564712	0.261435	2059	-0.0504257	0.16708	0.7628	0.194642	2091	0.0679189	0.110788	0.539843	0.0883041	6840	-0.076095	0.0858161	0.375228	0.0614173	635	0.31189	0.336504	0.354001	0.0886544	1895	0.0319499	0.161901	0.843559	0.00515453	0.0213358	0.809098	0.819453	0.0108485	0.0525322	0.836391	0.00559969	0.0199206	0.778634	0.883766	535762
DRB1_Q_16																																														0.0381394	6686	0.00442664	0.128669	0.972555	=					0.0596386	1660	0.0895968	0.2077	0.666195					0.0280475	0.109381	0.797626	0.0280475	0.109381	0.797626	0.901519	8346
DQB1_G_86	0.0844707	29687	-0.0293328	0.0414151	0.478782	0.0829049	7143	-0.0463543	0.0872532	0.595237	0.0732511	325050	0.00447499	0.0362898	0.901773	0.0772252	63001	-0.0725999	0.0924008	0.432046	0.0858728	90188	0.109028	0.181944	3.81736	0.0731706	4265	-0.00688611	0.213692	0.974293	0.10143	3236	-0.0325688	0.251872	0.897115	0.0848635	2052	-0.6162	0.246777	0.012525	0.110131	2091	0.139435	0.141016	0.322767	0.170757	6846	-0.010471	0.112647	0.92594	0.0772304	751	0.00454497	0.27544	0.986835	0.0924225	1742	-0.114691	0.165951	0.489495	0.00626772	0.0133064	0.637619	0.662526	-0.0373945	0.0655587	0.568408	-0.00430586	0.01746	0.805208	0.90628	536052
DRB1_Ref_12	0.654452	29687	0.018583	0.0316203	0.556739	0.657309	7143	0.00606975	0.0648012	0.925374	0.678687	325050	-0.0304263	0.027955	0.276407	0.645268	63001	0.0533228	0.0653942	0.414826	0.811297	82424	0.014	0.136806	3.33125	0.622344	4265	0.114346	0.134678	0.395863	0.633332	3236	-0.0210438	0.182237	0.908069	0.538154	2063	0.111338	0.151656	0.462858	0.556193	2091	-0.077705	0.0949886	0.413331	0.859707	6686	0.00807899	0.0755425	0.914832	0.959502	642	-0.55334	0.423947	0.191821	0.851807	1660	-0.242344	0.13864	0.0804626	0.00827561	0.0112839	0.463316	0.552019	-0.0261907	0.0460104	0.569197	0.00297691	0.0131297	0.820633	0.919793	527948
DRB1_Ref_73	0.715504	29687	0.0192832	0.0486341	0.69174	0.717285	7143	0.0203422	0.100051	0.838886	0.704207	325050	0.0320223	0.033911	0.344956	0.712654	63001	0.00884043	0.0938616	0.924944	0.92465	82424	-0.0181	0.205556	3.75278	0.730282	4265	0.161192	0.286414	0.573576	0.720435	3236	-0.0468627	0.318515	0.88303	0.713084	2062	-0.724892	0.273912	0.00813434	0.723257	2091	0.0224375	0.200861	0.911056	0.999551	6686	12.7613	187.269	0.945671	0.998442	642	-13.3601	535.411	0.980093	0.986145	1660	0.0300135	0.420626	0.943116	-0.00355708	0.0148116	0.810211	0.819453	-0.112933	0.123265	0.359576	0.00403395	0.019199	0.83358	0.930428	527947
DRB1_Ref_74	0.690207	29687	0.0404131	0.0380513	0.288205	0.689697	7143	0.0812126	0.0767023	0.28969	0.676763	325050	0.00728671	0.027779	0.793179	0.68271	63001	-0.0288004	0.0742246	0.698012	0.874259	82424	-0.0134	0.161806	3.92847	0.66447	4265	0.12888	0.15707	0.411918	0.67669	3236	0.0424251	0.21468	0.843342	0.671129	2062	-0.303951	0.203111	0.134529	0.692773	2091	-0.0937427	0.143663	0.514066	0.842806	6686	-0.0497934	0.0704033	0.479405	0.919003	642	-0.594094	0.301802	0.0490117	0.793373	1660	-0.190154	0.12165	0.118023	-0.00362913	0.0112458	0.746914	0.761223	-0.0847324	0.0490747	0.0842396	-0.00303252	0.0147518	0.837128	0.930526	527947
DQB1_F_87	0.705006	29687	-0.000877377	0.0249998	0.972004	0.72783	7143	-0.0398659	0.0518305	0.441799	0.707354	325050	0.0350707	0.0199084	0.0780779	0.702959	63001	0.0478627	0.0533308	0.369427	0.908252	90188	-0.0205	0.109028	1.33958	0.692775	4265	-0.033372	0.131171	0.799175	0.705704	3236	0.0675061	0.162861	0.678508	0.695999	2063	0.0514877	0.14336	0.719484	0.699365	2091	0.0364868	0.0913603	0.689619	0.987146	6846	-0.199208	0.0691003	0.0039405	0.977364	751	0.16797	0.22548	0.456306	0.954076	1742	0.124012	0.130669	0.342595	0.00557528	0.0117635	0.635538	0.662526	-0.0428865	0.0425647	0.313665	-0.00187915	0.0102837	0.85501	0.942613	536063
DQB1_Ref_45	0.31516	29687	-0.0201273	0.0418014	0.630163	0.310447	7143	-0.0225559	0.119606	0.850419	0.323846	325050	0.023363	0.034922	0.50362	0.290551	63001	-0.125692	0.084968	0.13906	0.332838	90188	0.0022	0.177083	6.46111	0.226095	4265	0.0741088	0.180458	0.681314	0.280177	3236	0.226351	0.266757	0.396144	0.387919	2054	0.469521	0.237374	0.0479312	0.357166	2091	0.111709	0.151302	0.46032	0.143441	6846	0.0553978	0.215885	0.797481	0.11984	751	-0.112601	0.492201	0.819048	0.160735	1742	-0.0380234	0.229125	0.868196	0.00212858	0.00219153	0.331409	0.463973	0.123779	0.0814264	0.128479	0.00325405	0.0174358	0.851951	0.942613	536054
DRB1_S_13	0.504106	29687	-0.0217477	0.025027	0.384865	0.504714	7143	-0.0334423	0.0495577	0.499793	0.475334	325050	0.0274507	0.0192039	0.152733	0.508914	63001	-0.0457063	0.050699	0.367304	0.618447	82424	-0.0059	0.110417	4.94931	0.509836	4265	-0.0886357	0.114952	0.440666	0.512247	3236	0.0401467	0.153455	0.793616	0.592767	2063	0.0208366	0.15898	0.895724	0.58502	2091	0.106156	0.0986675	0.281975	0.321268	6686	0.0667095	0.0655799	0.309047	0.165109	642	0.128872	0.216707	0.552056	0.337952	1660	0.0759131	0.103877	0.464904	-0.00476408	0.00543673	0.38088	0.496638	0.0527525	0.0405916	0.193741	0.00175791	0.0101709	0.862779	0.947297	527948
DQA1_Ref_10											0.737442	325050	0.0103333	0.0466528	0.824649	0.731018	63001	-0.0925445	0.102015	0.364319	0.96673	89549	0.0798611	0.215972	4.94375																0.737166					0.977266	6840	-0.126552	0.0929817	0.173499	0.961059	635	0.576609	0.362818	0.112003	0.979518	1895	0.0954423	0.153528	0.534165	0.0102023	0.0110995	0.358008	0.481712	-0.03747	0.0776882	0.629584	0.000875606	0.0238696	0.970738	0.985539	486970
DQA1_Ref_5											0.75	325050	0.0153013	0.0194405	0.43144	0.75	63001	0.0317861	0.0504866	0.528993		89860	-0.0106	0.103472	3.31875																					0.999701	6840	-0.0401835	0.0526677	0.445485	=	635	-0.0283713	0.170356	0.867731	=	1895	0.114897	0.0921582	0.212495	-0.00346637	0.00915229	0.704878	0.723929	-0.0037756	0.0441638	0.931871	0.000406668	0.0111419	0.970884	0.985539	487281
DQA1_Ref_6											0.737439	325050	0.0103333	0.0466528	0.824649	0.728924	63001	-0.0925445	0.102015	0.364319	0.96673	89860	0.0895833	0.215972	4.71181																0.736921					0.970835	6840	-0.126552	0.0929817	0.173499	0.951713	635	0.576609	0.362818	0.112003	0.968072	1895	0.0954423	0.153528	0.534165	0.011177	0.0123421	0.365149	0.485648	-0.03747	0.0776882	0.629584	0.00170031	0.0238696	0.943212	0.985539	487281
DQA1_Ref_7											0.737439	325050	0.0103333	0.0466528	0.824649	0.728924	63001	-0.0925445	0.102015	0.364319	0.96673	89549	0.0798611	0.215972	4.94375																0.736921					0.970835	6840	-0.126552	0.0929817	0.173499	0.951713	635	0.576609	0.362818	0.112003	0.968072	1895	0.0954423	0.153528	0.534165	0.0102023	0.0110995	0.358008	0.481712	-0.03747	0.0776882	0.629584	0.000875606	0.0238696	0.970738	0.985539	486970
DQA1_Ref_8											0.737439	325050	0.0103333	0.0466528	0.824649	0.728924	63001	-0.0925445	0.102015	0.364319	0.96673	89549	0.0798611	0.215972	4.94375																0.736921					0.970835	6840	-0.126552	0.0929817	0.173499	0.951713	635	0.576609	0.362818	0.112003	0.968072	1895	0.0954423	0.153528	0.534165	0.0102023	0.0110995	0.358008	0.481712	-0.03747	0.0776882	0.629584	0.000875606	0.0238696	0.970738	0.985539	486970
DQA1_Ref_9	0.0924465					0.0982579					0.098178	325050	0.0103333	0.0466528	0.824649	0.112395	63001	-0.0925445	0.102015	0.364319	0.09788	89549	0.0798611	0.215972	4.94375	0.2172					0.145404					0.054154					0.0588866					0.415196	6840	-0.126552	0.0929817	0.173499	0.260125	635	0.576609	0.362818	0.112003	0.4	1895	0.0954423	0.153528	0.534165	0.0102023	0.0110995	0.358008	0.481712	-0.03747	0.0776882	0.629584	0.000875606	0.0238696	0.970738	0.985539	486970
DQB1_Ref_13		29687	-0.0260546	0.0376724	0.489182		7143	0.080175	0.103739	0.43961	0.727515	325050	0.0198016	0.0322678	0.539514	0.715607	63001	-0.0965053	0.074159	0.193145	0.94216	90188	-0.0034	0.023	6.12917		4265	0.142432	0.16692	0.393495		3236	0.211112	0.245389	0.389616		2055	0.378467	0.224491	0.0918165		2091	0.0768799	0.14455	0.594825	0.920322	6846	0.035223	0.0810915	0.664026	0.946457	751	0.168708	0.181752	0.353288	0.899736	1742	-0.221907	0.142504	0.119424	-0.00343215	0.00336251	0.307392	0.463973	0.054986	0.0533163	0.302392	0.000831588	0.0154636	0.957113	0.985539	536055
DQB1_Ref_6	0.0428495					0.0324911					0.0160556	325050	0.0188905	0.0318136	0.552581	0.0535018	63001	-0.0470389	0.0714832	0.510509	0.0559934	90188	-0.0023	0.151389	6.35278	0.0274757					0.0306636					0.0761663					0.0584226					0.0530237	6846	-0.00108176	0.0762505	0.988681	=	751	0.133846	0.180717	0.458913	0.0533869	1742	-0.11225	0.134179	0.402834	-0.00223596	0.00229283	0.329463	0.463973	-0.00899639	0.0622382	0.885068	0.000647723	0.0167929	0.969232	0.985539	487578
DQB1_Ref_7	0.649684					0.652869					0.676242	325050	0.0188905	0.0318136	0.552581	0.63488	63001	-0.0470389	0.0714832	0.510509	0.80153	90188	-0.0023	0.151389	6.35278	0.609705					0.618018					0.520865					0.537522					0.857015	6846	-0.00108176	0.0762505	0.988681	0.959502	751	0.133846	0.180717	0.458913	0.833133	1742	-0.11225	0.134179	0.402834	-0.00223596	0.00229283	0.329463	0.463973	-0.00899639	0.0622382	0.885068	0.000647723	0.0167929	0.969232	0.985539	487578
DQB1_Ref_8	0.691724					0.719588					0.698871	325050	0.0188905	0.0318136	0.552581	0.677666	63001	-0.0470389	0.0714832	0.510509	0.884128	90188	-0.0023	0.151389	6.35278	0.679907					0.696071					0.687924					0.693568					0.887818	6846	-0.00108176	0.0762505	0.988681	0.789614	751	0.133846	0.180717	0.458913	0.869116	1742	-0.11225	0.134179	0.402834	-0.00223596	0.00229283	0.329463	0.463973	-0.00899639	0.0622382	0.885068	0.000647723	0.0167929	0.969232	0.985539	487578
DQB1_S_57	0.0831488	29687	0.0611616	0.0578048	0.290024	0.0934657	7143	0.354865	0.138355	0.010321	0.0698271	325050	-0.0564883	0.076477	0.460132	0.0895646	63001	-0.0976831	0.122795	0.426325	0.0957892	90188	-0.0284	0.239583	12.41.00 AM	0.165979	4265	0.375437	0.348432	0.281255	0.155657	3236	0.247897	0.405244	0.540722	0.0698845	2047	-0.272882	0.276984	0.324531	0.099271	2091	0.0969064	0.189374	0.608848	0.316781	6846	0.0372888	0.108739	0.731657	0.257009					0.30241	1742	-0.305779	0.216687	0.158199	-0.00793218	0.0233849	0.734458	0.751407	0.00241134	0.0787827	0.975583	-0.00173947	0.0250778	0.944701	0.985539	535296
DRB1_E_74	0.0831488	29687	0.0436687	0.0398576	0.273245	0.0934657	7143	-0.184431	0.0808092	0.0224718	0.0698271	325050	-0.0275529	0.0318484	0.386984	0.0895646	63001	-0.0564554	0.081557	0.488801	0.0957892	82424	0.0791667	0.179861	4.59514	0.165979	4265	-0.00503476	0.139218	0.971151	0.155657	3236	0.163593	0.207667	0.430835	0.0698845	2058	-0.244023	0.307086	0.426822	0.099271	2091	0.564114	0.188382	0.00274869	0.316781	6686	0.0011514	0.0528786	0.982628	0.257009	642	-0.0456875	0.181716	0.801488	0.30241	1660	0.0845273	0.100468	0.400161	0.00533761	0.010199	0.600734	0.634109	0.0403698	0.040806	0.32251	0.00120509	0.0157914	0.93917	0.985539	527943
DRB1_G_13		29687	-0.0128098	0.0418553	0.759567		7143	0.126864	0.0827304	0.125162	0.697142	325050	-0.0292691	0.0373068	0.432732	0.666303	63001	-0.0982649	0.090566	0.277919	0.866848	82424	0.0965278	0.185417	4.18472		4265	-0.0749854	0.15632	0.631448		3236	-0.249003	0.20892	0.233316		2052	0.350922	0.264718	0.184957		2091	0.203637	0.147986	0.168806	0.870143	6686	-0.0384759	0.0532334	0.469817	0.786951	642	0.111318	0.183386	0.543842	0.849598	1660	0.044118	0.107111	0.68042	0.00744921	0.0121869	0.541036	0.582655	-0.00149819	0.0410461	0.970884	-0.000894196	0.0167751	0.957489	0.985539	527937
DRB1_Ref_10		29687	0.0132992	0.0310881	0.668804		7143	-0.02202	0.0637695	0.729864	0.697142	325050	-0.027415	0.0275962	0.320502	0.666303	63001	0.0515109	0.0637762	0.419221	0.866848	82424	0.0086	0.134722	4.56736		4265	0.153338	0.130379	0.239557		3236	-0.123015	0.175129	0.482412		2063	0.102038	0.149162	0.493926		2091	-0.11128	0.0932901	0.232931	0.870143	6686	0.023716	0.074915	0.751569	0.786951	642	-0.55334	0.423947	0.191821	0.849598	1660	-0.18365	0.131925	0.163898	0.00619118	0.00781814	0.428419	0.532521	-0.0255758	0.0450614	0.570323	-0.00079047	0.0129217	0.951221	0.985539	527948
DRB1_Ref_50											0.697142	41683				0.666303	9816				0.866848																									0.870143	6686	11.7431	139.063	0.932704	0.786951					0.849598									11.7431	139.063	0.932704	11.7431	139.063	0.932704	0.985539	58185
DRB1_Ref_87											0.727515	325050	0.0302698	0.0616388	0.623315	0.715607	63001	-0.0908987	0.133434	0.495726	0.942015	82424	-0.0461	0.045	2.12361																	2091	0.282773	0.284359	0.320018	0.920322	6686	0.361032	0.17966	0.044481	0.946457	642	0.0341023	0.412294	0.934079	0.899736	1660	0.19566	0.349795	0.575919	-0.0238384	0.0355804	0.502867	0.562055	0.287123	0.131987	0.0296005	-0.00393026	0.0338915	0.90768	0.985539	481554
DRB1_Ref_88											0.727515	325050	0.0308607	0.0616378	0.616505	0.715607	63001	-0.0467399	0.130425	0.720075	0.942015	82424	-0.0442	0.045	2.26042																	2091	0.230218	0.281788	0.413934	0.920322	6686	0.275373	0.158426	0.0821796	0.946457	642	-0.0917374	0.372854	0.805651	0.899736	1660	0.0627945	0.280116	0.822622	-0.0206859	0.03463	0.550281	0.583166	0.193595	0.117546	0.0995644	-0.0027479	0.033554	0.93473	0.985539	481554
DRB1_Ref_89											0.727515	325050	0.0308607	0.0616378	0.616505	0.715607	63001	-0.0467399	0.130425	0.720075	0.942015	82424	-0.0442	0.045	2.26042																	2091	0.230218	0.281788	0.413934	0.920322	6686	0.275373	0.158426	0.0821796	0.946457	642	-0.0917374	0.372854	0.805651	0.899736	1660	0.0627945	0.280116	0.822622	-0.0206859	0.03463	0.550281	0.583166	0.193595	0.117546	0.0995644	-0.0027479	0.033554	0.93473	0.985539	481554
DRB1_Ref_90											0.727515	325050	0.0308607	0.0616378	0.616505	0.715607	63001	-0.0467399	0.130425	0.720075	0.942015	82424	-0.0442	0.045	2.26042																	2091	0.230218	0.281788	0.413934	0.920322	6686	0.275373	0.158426	0.0821796	0.946457	642	-0.0917374	0.372854	0.805651	0.899736	1660	0.0627945	0.280116	0.822622	-0.0206859	0.03463	0.550281	0.583166	0.193595	0.117546	0.0995644	-0.0027479	0.033554	0.93473	0.985539	481554
DRB1_Y_16		29687	-0.0128098	0.0418553	0.759567		7143	0.126864	0.0827304	0.125162	0.505316	325050	-0.0292691	0.0373068	0.432732	0.49124	63001	-0.0982649	0.090566	0.277919	0.564004	82424	0.0965278	0.185417	4.18472		4265	-0.0749854	0.15632	0.631448		3236	-0.249003	0.20892	0.233316		2052	0.350922	0.264718	0.184957		2091	0.203637	0.147986	0.168806	0.620175	6686	-0.0384759	0.0532334	0.469817	0.669291	642	0.111318	0.183386	0.543842	0.5219	1660	0.044118	0.107111	0.68042	0.00744921	0.0121869	0.541036	0.582655	-0.00149819	0.0410461	0.970884	-0.000894196	0.0167751	0.957489	0.985539	527937
DRB1_F_47	0.601052	29687	0.00723629	0.0268969	0.7879	0.597895	7143	-0.0290757	0.0548541	0.596074	0.585568	325050	0.0450293	0.0211528	0.033303	0.606306	63001	0.0309394	0.0565908	0.58465	0.740512	82424	-0.0195	0.121528	1.84097	0.51638	4265	-0.0994023	0.118556	0.401782	0.56369	3236	-0.208702	0.16177	0.19701	0.622219	2063	-0.0361435	0.170443	0.832063	0.632559	2091	0.00922997	0.109384	0.932753	0.584206	6686	-0.127584	0.0590822	0.0308169	0.652648	642	-0.0403868	0.167094	0.809012	0.572289	1660	0.0422838	0.0995075	0.670887	0.00861272	0.0120459	0.474613	0.552019	-0.0756877	0.0392039	0.0535303	-0.00027895	0.0110582	0.979875	0.988809	527948
DRB1_S_11	0.540626	29687	-0.0266963	0.0254244	0.293706	0.543434	7143	-0.0216787	0.0510012	0.670791	0.508739	325050	0.0258917	0.0194923	0.184235	0.549869	63001	-0.0791705	0.0519078	0.127206	0.6751	82424	-0.0048	0.113889	5.36389	0.578338	4265	-0.0391936	0.122307	0.748626	0.579466	3236	0.00540002	0.164182	0.973762	0.613228	2063	0.0415366	0.166791	0.803334	0.618512	2091	0.174659	0.105439	0.0976213	0.57927	6686	0.00975613	0.0558264	0.861269	0.419003	642	0.130855	0.161576	0.418017	0.587952	1660	0.0715955	0.100079	0.474367	-0.00453492	0.0045484	0.318747	0.463973	0.0436592	0.038101	0.251844	0.000145118	0.0103465	0.988809	0.988809	527948
DRB1_T_12	0.540626	29687	-0.0266963	0.0254244	0.293706	0.543434	7143	-0.0216787	0.0510012	0.670791	0.508739	325050	0.0258917	0.0194923	0.184235	0.549869	63001	-0.0791705	0.0519078	0.127206	0.6751	82424	-0.0048	0.113889	5.36389	0.578338	4265	-0.0391936	0.122307	0.748626	0.579466	3236	0.00540002	0.164182	0.973762	0.613228	2063	0.0415366	0.166791	0.803334	0.618512	2091	0.174659	0.105439	0.0976213	0.57927	6686	0.00975613	0.0558264	0.861269	0.419003	642	0.130855	0.161576	0.418017	0.587952	1660	0.0715955	0.100079	0.474367	-0.00453492	0.0045484	0.318747	0.463973	0.0436592	0.038101	0.251844	0.000145118	0.0103465	0.988809	0.988809	527948
DRB1_Y_10	0.540626	29687	-0.0266963	0.0254244	0.293706	0.543434	7143	-0.0216787	0.0510012	0.670791	0.508739	325050	0.0258917	0.0194923	0.184235	0.549869	63001	-0.0791705	0.0519078	0.127206	0.6751	82424	-0.0048	0.113889	5.36389	0.578338	4265	-0.0391936	0.122307	0.748626	0.579466	3236	0.00540002	0.164182	0.973762	0.613228	2063	0.0415366	0.166791	0.803334	0.618512	2091	0.174659	0.105439	0.0976213	0.57927	6686	0.00975613	0.0558264	0.861269	0.419003	642	0.130855	0.161576	0.418017	0.587952	1660	0.0715955	0.100079	0.474367	-0.00453492	0.0045484	0.318747	0.463973	0.0436592	0.038101	0.251844	0.000145118	0.0103465	0.988809	0.988809	527948
