## Supplementary Table 3 for "Protective association of *HLA-DRB1*\*04 subtypes in neurodegenerative diseases implicates acetylated Tau PHF6 sequences"

### Sheet: alleles
HLA	FREQ_EUR	BETA_EUR	SE_EUR	P_EUR	N_EUR	BETA_Chang2017*	SE_Chang2017	P_Chang2017	N_Chang2017	BETA_Nalls2014.v2*	SE_Nalls2014.v2	P_Nalls2014.v2	N_Nalls2014.v2	BETA_Nalls2014.v3*	SE_Nalls2014.v3	P_Nalls2014.v3	N_Nalls2014.v3	BETA_Nalls2018*	SE_Nalls2018	P_Nalls2018	N_Nalls2018	FREQ_SG	BETA_SG	SE_SG	P_SG	N_SG	FREQ_TW	BETA_TW	SE_TW	P_TW	N_TW	FREQ_CN	BETA_CN	SE_CN	P_CN	N_CN	FREQ_HK	BETA_HK	SE_HK	P_HK	N_HK	FREQ_Japan	BETA_Japan	SE_Japan	P_Japan	N_Japan	FREQ_KR	BETA_KR	SE_KR	P_KR	N_KR	FREQ_LAT	BETA_LAT	SE_LAT	P_LAT	N_LAT	BETA_EUR_meta	SE_EUR_meta	p_EUR_meta	fdr_p_EUR_meta	BETA_others_meta	SE_others_meta	p_others_meta	BETA_meta	SE_meta	p_meta	fdr_p_meta	totN
DQA1:01.01	0.203	0.061	0.0264	0.0208	524845	0.0625836	0.0298672	0.0361356	308518	0.0771015	0.0445585	0.0835692	32760	0.0364837	0.0805421	0.650566	33404	0.0337195	0.0461583	0.465072	573859	0.0441135	0.00799327	0.112796	0.943505	21354	0.0468085	0.133316	0.473317	0.778202	470	0.0744422	0.0466748	0.117639	0.691543	4527	0.0765172	0.045083	0.407611	0.911931	379	0.05233	0.194076	0.11946	0.104247	3509	0.172983	0.111208	0.131865	0.399034	2058	0.148907	-0.0557685	0.151935	0.713578	1464	0.0591812	0.0164778	0.000328694	0.00518606	0.0675608	0.0548621	0.218148	0.0598746	0.0157814	0.000148237	0.00360709	1507526
DQA1:01.02	0.3661	0.0101	0.0221	0.6482	524845	0.0914673	0.0295766	0.00198444	308518	0.000627864	0.0441352	0.98865	32760	0.0299285	0.0797676	0.707515	33404	0.107627	0.0457022	0.0185241	573859	0.323031	0.0961036	0.0482056	0.0461939	21354	0.33617	-0.127168	0.204628	0.534298	470	0.356307	0.107505	0.0645155	0.0956436	4527	0.332454	-0.508648	0.233417	0.0293213	379	0.119	0.09895	0.0821782	0.228555	3509	0.365403	0.152974	0.102779	0.136652	2058	0.188525	0.284479	0.141321	0.0441151	1464	0.041889	0.0151796	0.00578785	0.0608551	0.0976397	0.031534	0.00195935	0.0523772	0.0136774	0.000128423	0.00351557	1507526
DQA1:01.03	0.1246	-0.0502	0.0326	0.1232	524845	-0.0386984	0.0459008	0.399179	308518	-0.116277	0.0684742	0.0894852	32760	0.179788	0.123736	0.146224	33404	-0.0606379	0.0709316	0.392619	573859	0.146811	0.0242229	0.0623839	0.697804	21354	0.148936	0.270035	0.266669	0.31124	470	0.144687	-0.231732	0.0879884	0.00844702	4527	0.145119	-0.157412	0.309949	0.611549	379	0.2021	-0.109269	0.0662466	0.099059	3509	0.18173	-0.147339	0.124884	0.238077	2058	0.0901639	-0.113868	0.187861	0.544427	1464	-0.0479214	0.0229844	0.0370733	0.202477	-0.0808871	0.0369887	0.0287565	-0.0571045	0.0195223	0.0034436	0.039692	1507526
DQA1:01.04	0.0526	-0.0001	0.0489	0.9982	524845																	0.0979208	-0.021532	0.0774551	0.781018	21354	0.16383	-0.126012	0.26339	0.632348	470	0.135631	-0.107212	0.0904905	0.236102	4527	0.145119	0.380519	0.310956	0.221063	379	0.05143	-0.0713261	0.120492	0.55388	3509	0.126822	-0.345092	0.141083	0.0144443	2058	0.0389344	0.550009	0.286415	0.0548173	1464	-0.0001	0.0489	0.998368	0.998368	-0.0676794	0.0474113	0.153437	-0.034934	0.034039	0.304753	0.728171	558985
DQA1:01.05	0.0129	-0.0863	0.0974	0.3754	524845																	0.0309076	0.219654	0.125317	0.0796389	21354	0.0361702	1.02342	0.603412	0.089875	470	0.0280539	0.00210134	0.188802	0.99112	4527	0.0290237	-0.398839	0.62728	0.524892	379						0.0335277	-0.452142	0.253579	0.0745792	2058	0.0143443	-0.544641	0.454458	0.230745	1464	-0.0863	0.0974	0.375598	0.763706	0.0525872	0.0922879	0.568802	-0.0131161	0.0669918	0.844777	0.951111	555476
DQA1:02.01	0.2616	0.0615	0.0241	0.01086	524845	0.0216769	0.0348678	0.534148	308518	0.144569	0.0520044	0.00543675	32760	0.153174	0.0939857	0.103152	33404	0.0808497	0.0538775	0.133454	573859	0.0456121	-0.177139	0.116981	0.129962	21354	0.0297872	1.33797	0.661811	0.04321	470	0.101613	0.101322	0.103064	0.325558	4527	0.0817942	0.0299442	0.400945	0.940466	379						0.112731	-0.0476249	0.154066	0.75723	2058	0.178962	0.0265928	0.140582	0.849965	1464	0.06595	0.0172216	0.000128408	0.00260485	-0.00307498	0.0610334	0.959818	0.0608597	0.0165744	0.000240754	0.00479319	1504017
DQA1:03.01	0.1778	-0.1559	0.0283	3.535e-08	524845	-0.0930414	0.0203023	4.58787e-06	308518	-0.116351	0.0302836	0.000122005	32760	-0.103577	0.0547393	0.0584653	33404	-0.083841	0.0313759	0.00753671	573859	0.152243	-0.182356	0.0653913	0.00529211	21354	0.119149	0.254461	0.301841	0.39921	470	0.0949856	-0.201957	0.106026	0.0568069	4527	0.0897098	-0.0264073	0.380788	0.944712	379	0.07245	0.0509895	0.102665	0.619429	3509	0.175413	-0.10737	0.127505	0.39974	2058	0.331284	-0.398699	0.11668	0.000633112	1464	-0.109081	0.0127883	1.46746e-17	2.08379e-15	-0.156088	0.041866	0.000192792	-0.113092	0.0122305	2.3141e-20	5.06788e-18	1507526
DQA1:03.02	0.0239	0.1079	0.0704	0.1254	524845																	0.315585	0.0240311	0.0485535	0.620642	21354	0.23617	0.252886	0.227047	0.265364	470	0.318754	0.0377183	0.0661132	0.568332	4527	0.300792	0.0624917	0.237323	0.792305	379	0.1646	-0.0147967	0.0717734	0.836668	3509	0.202624	-0.116769	0.120294	0.331702	2058	0.148224	0.307094	0.166284	0.0647761	1464	0.1079	0.0704	0.125357	0.473746	0.0252677	0.0317898	0.42671	0.0392632	0.0289729	0.175364	0.548638	558985
DQA1:03.03	0.161	-0.0958	0.0299	0.001343	524845																	0.118104	0.0323007	0.0684501	0.637007	21354	0.161702	-0.217469	0.258561	0.400306	470	0.110228	0.0158939	0.0988558	0.872268	4527	0.105541	0.250239	0.360574	0.487681	379	0.2089	0.00318596	0.0654702	0.961188	3509	0.198737	-0.0577427	0.121731	0.635253	2058	0.0505464	-0.294726	0.242932	0.225052	1464	-0.0958	0.0299	0.00135526	0.0160373	-0.00145595	0.0390395	0.97025	-0.0609194	0.0237377	0.0102774	0.0978585	558985
DQA1:04.01	0.0429	0.1306	0.0521	0.0122	524845	0.000644745	0.0543997	0.990544	308518	0.0130408	0.0811615	0.872348	32760	0.202011	0.146649	0.168354	33404	0.0118869	0.084067	0.887555	573859	0.0204645	-0.102546	0.158568	0.517828	21354	0.0212766	-0.00219169	0.643726	0.997283	470	0.0141374	-0.343661	0.263823	0.192704	4527	0.0105541	0.778574	1.1716	0.506345	379	0.02683	0.176354	0.164678	0.284214	3509	0.0310982	0.411908	0.308008	0.181116	2058	0.211066	-0.177349	0.13398	0.185605	1464	0.0586798	0.0309178	0.0577052	0.256067	-0.0466874	0.0789575	0.554321	0.0446716	0.0287893	0.12074	0.480765	1507526
DQA1:05.01	0.2522	0.0103	0.0248	0.6781	524845	0.0203179	0.020388	0.318978	308518	0.0570401	0.0304139	0.0607295	32760	-0.040193	0.0549735	0.464697	33404	0.00207107	0.0315074	0.947591	573859	0.15894	0.17116	0.0586006	0.00349156	21354	0.221277	-0.330826	0.230356	0.15096	470	0.102938	0.174934	0.102196	0.0869438	4527	0.134565	0.745164	0.335291	0.0262533	379						0.0471331	0.260523	0.244901	0.287424	2058	0.115437	-0.124928	0.167701	0.456303	1464	0.0179938	0.0124505	0.148394	0.478399	0.143252	0.0462783	0.00196525	0.0264481	0.012023	0.0278219	0.184636	1504017
DQA1:05.03																																0.0231942	0.28112	0.204091	0.16838	4527	0.0211082	-1.19252	0.844354	0.157849	379	0.01386	-0.00465171	0.227655	0.983698	3509						0.113388	0.530532	0.18284	0.00371249	1464					0.279507	0.115765	0.0157599	0.279507	0.115765	0.0157599	0.12783	10258
DQA1:05.05	0.227	0.0407	0.0264	0.1226	524845																	0.186991	-0.137963	0.0591914	0.019764	21354	0.214894	0.0425219	0.23368	0.855609	470	0.174288	0.0537734	0.0821485	0.512733	4527	0.166227	0.0205476	0.295826	0.944625	379	0.03712	-0.164402	0.140746	0.242775	3509	0.13897	0.243173	0.147785	0.0998775	2058	0.220628	0.146346	0.128856	0.256068	1464	0.0407	0.0264	0.123155	0.473746	-0.0302444	0.0401662	0.451461	0.0192977	0.0220614	0.381721	0.763951	558985
DQA1:05.08																						0.0159221	-0.311041	0.193463	0.107889	21354	0.0170213	0.343101	0.77329	0.657266	470	0.0189971	0.0123744	0.236557	0.958281	4527	0.0131926	-1.60136	1.22279	0.190331	379						0.0315841	-0.0924754	0.275103	0.736759	2058										-0.163086	0.128946	0.205959	-0.163086	0.128946	0.205959	0.590775	29167
DQA1:06.01																						0.230027	-0.0523144	0.0560046	0.350247	21354	0.153191	-0.0344704	0.275025	0.900258	470	0.185553	-0.0816356	0.0796863	0.305617	4527	0.25066	0.14791	0.254635	0.561327	379	0.01834	-0.0951566	0.19835	0.631411	3509	0.074344	0.0144043	0.186838	0.938548	2058										-0.0531576	0.0422949	0.208814	-0.0531576	0.0422949	0.208814	0.590775	32676
DQB1:02.01	0.2523	0.0099	0.0248	0.6895	524845	0.0103322	0.0218432	0.636202	308518	0.049964	0.0325858	0.125201	32760	-0.0495521	0.0588948	0.400144	33404	-0.00341194	0.0337557	0.919489	573859	0.202415	0.144856	0.0632992	0.0221126	15320	0.220807	-0.324975	0.230316	0.158246	471	0.103081	0.164872	0.102203	0.106706	4511	0.134565	0.745164	0.335291	0.0262533	379						0.0466733	0.208949	0.246165	0.395983	2014	0.113898	-0.122601	0.16774	0.464841	1475	0.0115835	0.0130974	0.376475	0.763706	0.121217	0.0485014	0.0124457	0.0190349	0.0126445	0.132224	0.507667	1497935
DQB1:02.02	0.1971	0.0474	0.0266	0.0751	524845	-0.011516	0.0382933	0.76362	308518	0.0629766	0.0571289	0.270305	32760	-0.0690505	0.103252	0.503651	33404	0.0274381	0.0591764	0.642887	573859	0.0455614	-0.241554	0.139823	0.0840639	15320	0.029724	1.33914	0.661819	0.0430299	471	0.0877854	0.0291798	0.10941	0.789699	4511	0.0791557	-0.0211229	0.406016	0.958509	379						0.102284	0.0118441	0.164313	0.942536	2014	0.157288	0.0480777	0.146722	0.743154	1475	0.0286915	0.0189626	0.130264	0.473746	-0.0190555	0.0664413	0.774264	0.0250952	0.0182345	0.168744	0.548638	1497935
DQB1:03.01	0.346	-0.02	0.0226	0.3755	524845	-0.0605157	0.0299465	0.0433012	308518	-0.0523188	0.0446797	0.241609	32760	0.0302315	0.0807564	0.708141	33404	-0.05543	0.0462785	0.231015	573859	0.457441	-0.113121	0.0534259	0.0342306	15320	0.36518	0.0199337	0.200504	0.920806	471	0.388162	0.012735	0.0636558	0.841434	4511	0.435356	-0.0253701	0.22113	0.908659	379	0.1047	-0.00463077	0.0869303	0.957517	3509	0.260675	0.066335	0.113741	0.559751	2014	0.338305	0.221398	0.111959	0.0479867	1475	-0.0367397	0.0154411	0.0173436	0.123139	-0.0153824	0.0327585	0.638662	-0.0328571	0.0139672	0.0186506	0.145874	1501444
DQB1:03.02	0.1917	-0.1352	0.0273	7.62e-07	524845	-0.0605573	0.0219426	0.00578369	308518	-0.121202	0.0327231	0.000212331	32760	-0.171511	0.0591041	0.00370976	33404	-0.0582411	0.0339092	0.085877	573859	0.179308	-0.165051	0.0711997	0.0204415	15320	0.135881	0.279522	0.28539	0.327363	471	0.0982044	-0.223016	0.104441	0.0327343	4511	0.0949868	-0.171028	0.369239	0.643228	379	0.0805	0.0803494	0.0978146	0.411392	3509	0.192155	-0.072574	0.125126	0.561909	2014	0.334237	-0.344484	0.115253	0.00279953	1475	-0.0944203	0.0134736	2.4206e-12	1.71862e-10	-0.132188	0.0425542	0.00189421	-0.0978615	0.0128451	2.56456e-14	2.80819e-12	1501444
DQB1:03.03	0.0958	0.0696	0.0363	0.05558	524845	0.0685124	0.0534404	0.199831	308518	0.292192	0.0796875	0.000245674	32760	0.599134	0.143739	3.06991e-05	33404	0.0964647	0.0825816	0.242761	573859	0.352676	0.0319702	0.0552831	0.563061	15320	0.235669	0.257242	0.227044	0.257211	471	0.331634	0.0609895	0.0656259	0.352707	4511	0.300792	0.113821	0.237714	0.632069	379	0.1655	-0.00921055	0.0716169	0.897667	3509	0.218471	-0.0662688	0.119097	0.577919	2014	0.170847	0.307985	0.151836	0.0425193	1475	0.113554	0.0261571	1.41693e-05	0.000402408	0.0425453	0.0332349	0.200497	0.0863932	0.0205546	2.63276e-05	0.00115315	1501444
DQB1:04.01																						0.12748	-0.0142149	0.0786478	0.856571	15320	0.142251	-0.236495	0.271338	0.383434	471	0.0951009	0.00707903	0.105872	0.94669	4511	0.0923483	0.266122	0.385747	0.490266	379	0.1552	-0.00697782	0.0735031	0.924369	3509	0.180238	-0.11102	0.12703	0.382138	2014										-0.0217305	0.0439269	0.620815	-0.0217305	0.0439269	0.620815	0.887321	26583
DQB1:04.02	0.0445	0.1187	0.0513	0.02071	524845	-0.00390519	0.0528324	0.941077	308518	0.056184	0.0788217	0.47597	32760	0.223982	0.142412	0.115772	33404	0.0137632	0.0816451	0.866132	573859	0.0159922	-0.0638412	0.206937	0.757697	15320	0.0212314	0.00266474	0.643772	0.996697	471	0.0141875	-0.377331	0.266478	0.156778	4511	0.0105541	0.778574	1.1716	0.506345	379	0.05501	0.0412876	0.116731	0.723564	3509	0.0243297	0.252282	0.337671	0.454988	2014	0.227797	-0.224575	0.129346	0.0825215	1475	0.0599502	0.0301714	0.0469237	0.222105	-0.0789644	0.074022	0.286076	0.0401592	0.0279396	0.150616	0.51539	1501444
DQB1:05.01	0.2153	0.0511	0.0258	0.04771	524845	0.0782247	0.0320492	0.0146562	308518	0.0819812	0.0478155	0.0864312	32760	0.132903	0.0864015	0.123999	33404	0.0393397	0.0495319	0.427061	573859	0.042624	0.0647701	0.13119	0.62151	15320	0.059448	0.333358	0.435818	0.44433	471	0.0813567	0.155753	0.114312	0.17303	4511	0.0686016	-0.241679	0.419613	0.564644	379	0.06127	0.157727	0.110938	0.155096	3509	0.170804	-0.0452357	0.130961	0.729784	2014	0.170847	-0.085708	0.144315	0.552583	1475	0.0644376	0.0170133	0.000152176	0.00270112	0.0664218	0.0547874	0.225377	0.0646121	0.0162479	6.98946e-05	0.00255115	1501444
DQB1:05.02	0.052	0.0622	0.0619	0.3146	524845	-0.0278941	0.0575327	0.627791	308518	0.00443804	0.0858363	0.958765	32760	-0.0934078	0.155131	0.547092	33404	0.110752	0.0889021	0.212847	573859	0.128329	0.160974	0.0775654	0.0379558	15320	0.218684	-0.368592	0.236128	0.118528	471	0.179339	0.0819512	0.0822233	0.318914	4511	0.216359	-0.197629	0.262412	0.451374	379	0.02102	-0.170593	0.185507	0.35778	3509	0.0655412	-0.0355804	0.19859	0.857808	2014	0.0223729	0.0790788	0.356187	0.824302	1475	0.0213865	0.0339637	0.528899	0.846717	0.05909	0.049454	0.232147	0.0334703	0.027997	0.231894	0.634809	1501444
DQB1:05.03	0.0533	0.0059	0.0487	0.9039	524845	-0.0324442	0.070993	0.647667	308518	0.151988	0.105909	0.151264	32760	-0.438838	0.191286	0.0217823	33404	0.0744421	0.109708	0.497423	573859						0.112527	-0.202273	0.312835	0.517902	471	0.0857903	-0.139224	0.110512	0.207739	4511	0.105541	0.484241	0.362126	0.181152	379	0.03801	-0.0106806	0.139186	0.938833	3509	0.0858987	-0.331624	0.168964	0.049682	2014	0.0413559	0.656294	0.281134	0.0195719	1475	0.00462685	0.0349296	0.894619	0.95799	-0.0685223	0.0708839	0.333702	-0.0096651	0.031332	0.757722	0.947675	1486124
DQB1:06.01	0.0147	-0.0281	0.0966	0.7715	524845	0.119909	0.0805168	0.136425	308518	-0.0471545	0.120132	0.694672	32760	0.0926075	0.217119	0.669723	33404	-0.200239	0.124416	0.107523	573859	0.221018	0.0390729	0.0631463	0.53607	15320	0.205945	0.312678	0.235525	0.184318	471	0.210596	-0.197839	0.0759085	0.00915321	4511	0.242744	-0.228771	0.25761	0.374513	379	0.1999	-0.107598	0.0665197	0.105763	3509	0.190665	-0.0975619	0.124938	0.434872	2014	0.0149153	-0.0853594	0.434507	0.844257	1475	0.00299117	0.0489984	0.951322	0.978897	-0.0708901	0.0364472	0.0517741	-0.0445727	0.0292439	0.127467	0.498485	1501444
DQB1:06.02	0.2626	0.0032	0.0244	0.8944	524845	0.1799	0.0431526	3.06045e-05	308518	-0.0111353	0.0644035	0.86273	32760	0.0756666	0.116395	0.515637	33404	0.174268	0.0666858	0.00896809	573859	0.0212141	-0.067736	0.179798	0.706371	15320	0.0636943	0.0842195	0.399679	0.833107	471	0.123476	0.132732	0.095224	0.16335	4511	0.055409	-0.380144	0.49651	0.443895	379	0.05769	0.0224696	0.114151	0.843952	3509	0.159881	0.158314	0.138435	0.252792	2014	0.0969492	0.291066	0.181354	0.108502	1475	0.0522673	0.0190469	0.00606712	0.0608551	0.0976738	0.0567174	0.0850491	0.0568691	0.018056	0.00163495	0.021062	1501444
DQB1:06.03	0.1123	-0.0468	0.034	0.1685	524845	-0.0996064	0.0534385	0.0623296	308518	-0.13193	0.0797238	0.0979572	32760	0.168178	0.144079	0.243104	33404	-0.0525923	0.0825857	0.524241	573859						0.014862	0.62644	0.876278	0.474678	471	0.0188428	0.128078	0.226759	0.572196	4511	0.0158311	0.0656828	0.841596	0.937792	379						0.0650447	0.117071	0.206913	0.57153	2014	0.0766102	-0.10851	0.200778	0.588889	1475	-0.0610781	0.025259	0.0156029	0.116611	0.0489451	0.119246	0.681471	-0.0563534	0.0247107	0.0225764	0.17049	1482615
DQB1:06.04	0.0645	-0.0478	0.0431	0.2681	524845	-0.00915595	0.0580283	0.874627	308518	-0.0815409	0.0865721	0.346252	32760	-0.0823057	0.156468	0.598874	33404	-0.0638801	0.0896723	0.476234	573859																					0.04785	0.175127	0.124648	0.160028	3509	0.0580933	0.113034	0.216364	0.601375	2014	0.0454237	0.119982	0.25369	0.636252	1475	-0.0446559	0.0296965	0.132648	0.473746	0.153567	0.0993751	0.122268	-0.0284056	0.0284532	0.318122	0.731216	1480384
DQB1:06.09	0.022	0.0138	0.0733	0.8503	524845																	0.052611	0.0420256	0.111779	0.706939	15320	0.0488323	0.0464866	0.441587	0.91616	471	0.0410109	0.259086	0.156901	0.0986827	4511	0.0237467	-0.814301	0.735545	0.268263	379						0.0873883	0.0677454	0.177791	0.703174	2014	0.0216949	0.0901275	0.364783	0.804853	1475	0.0138	0.0733	0.850667	0.95799	0.0925849	0.0774325	0.23182	0.0510341	0.0532319	0.337704	0.731216	549394
DQB1:06.10																																					0.0105541	0.142207	1.0939	0.896566	379																				0.142207	1.0939	0.896566	0.142207	1.0939	0.896566	0.951111	758
DRB1:01.01	0.1819	0.0377	0.0284	0.1843	524845	0.0954012	0.0378967	0.0118225	308518	0.0126758	0.056547	0.82263	32760	0.0466341	0.102199	0.64817	33404	-0.0197303	0.0585711	0.736222	573859											0.0301734	0.322221	0.184261	0.080339	4441	0.0159151	1.1882	1.11909	0.288347	377	0.05233	0.194076	0.11946	0.104247	3509	0.129555	0.107604	0.151993	0.478973	1976	0.0691964	-0.0886267	0.220165	0.687281	1344	0.0439463	0.0194768	0.0240495	0.155228	0.163589	0.0780293	0.0360371	0.0509634	0.018897	0.00699882	0.0729877	1485410
DRB1:01.02	0.0234	0.1346	0.078	0.08453	524845	-0.0480181	0.0941174	0.609916	308518	0.330389	0.140386	0.0186012	32760	-0.0914028	0.253787	0.71873	33404	0.255159	0.145423	0.0793277	573859																															0.063244	-0.169721	0.226689	0.45404	1344	0.112876	0.0505845	0.025652	0.158373	-0.169721	0.226689	0.45404	0.0994722	0.0493703	0.0439236	0.246648	1474730
DRB1:01.03	0.0184	0.1636	0.0855	0.05564	524845																																															0.0111607	0.361755	0.532478	0.496897	1344	0.1636	0.0855	0.0556904	0.255098	0.361755	0.532478	0.496897	0.168581	0.0844187	0.0458297	0.250918	526189
DRB1:03.01	0.2621	0.0067	0.0251	0.79	524845	0.0158488	0.0222228	0.475736	308518	0.0485523	0.0331527	0.143056	32760	-0.0444454	0.0599202	0.458243	33404	0.0111002	0.0343425	0.746529	573859	0.161432	0.141943	0.0579932	0.0143819	21557	0.224839	-0.348404	0.229996	0.129816	467	0.105607	0.173433	0.101939	0.0888804	4441	0.140584	0.795668	0.333135	0.0169208	377						0.0480769	0.233433	0.245953	0.342571	1976	0.123512	-0.0928701	0.169953	0.58476	1344	0.0148598	0.0133057	0.264079	0.646538	0.127205	0.0459979	0.00568455	0.0235345	0.0127817	0.0655823	0.330456	1503925
DRB1:04.01	0.1976	-0.1185	0.0283	2.815e-05	524845	-0.0749788	0.0259443	0.00385253	308518	-0.0791359	0.0387071	0.0409062	32760	-0.0689886	0.0699609	0.324083	33404	-0.0635877	0.0400947	0.112753	573859											0.0123846	0.0640148	0.279691	0.818965	4441						0.01565	0.139208	0.21442	0.516189	3509	0.013664	0.148557	0.444094	0.73799	1976	0.015625	-0.761655	0.468629	0.104102	1344	-0.0865221	0.015379	1.84457e-08	6.54821e-07	0.0256187	0.150486	0.864822	-0.085363	0.0152993	2.41179e-08	1.32046e-06	1484656
DRB1:04.02	0.0192	-0.0681	0.1	0.4957	524845	-0.0694865	0.0601498	0.247999	308518	-0.155049	0.0897316	0.0840021	32760	-0.179524	0.162171	0.268291	33404	-0.0660093	0.0929532	0.477621	573859																															0.0171131	0.32195	0.432604	0.456747	1344	-0.0912936	0.0390926	0.0195267	0.132038	0.32195	0.432604	0.456747	-0.0879464	0.0389339	0.0238918	0.172265	1474730
DRB1:04.03						-0.0044938	0.0941179	0.961918	308518	-0.0664488	0.140418	0.636055	32760	-0.162344	0.253776	0.522358	33404	-0.0105165	0.145446	0.942359	573859	0.0698613	-0.283302	0.0947984	0.0028038	21557	0.0578158	0.564373	0.435926	0.195439	467	0.0421076	-0.327617	0.155836	0.0355248	4441	0.0477454	0.261389	0.521758	0.616387	377	0.02281	-0.0772439	0.178264	0.664788	3509	0.0769231	-0.107719	0.186445	0.56343	1976						-0.0304555	0.0664594	0.646767	0.874676	-0.210331	0.0671724	0.00174085	-0.119434	0.047244	0.0114708	0.104671	981245
DRB1:04.04	0.0739	-0.1712	0.0435	8.209e-05	524845	-0.151454	0.0455599	0.000886431	308518	-0.258695	0.067946	0.000140458	32760	-0.246541	0.122807	0.0446914	33404	-0.0875685	0.0704162	0.213652	573859						0.0107066	0.0381708	1.01314	0.969946	467						0.0106101	-1.35993	1.17742	0.248087	377											0.0863095	-0.352686	0.198775	0.0760133	1344	-0.169573	0.0258645	5.51937e-11	2.6125e-09	-0.36549	0.192433	0.0575236	-0.17305	0.025634	1.47048e-11	1.07345e-09	1475951
DRB1:04.05	0.0102	0.0888	0.1065	0.4044	524845	-0.0113476	0.0519575	0.827116	308518	-0.0436626	0.077517	0.573255	32760	-0.0141908	0.140105	0.919322	33404	-0.0380609	0.0802922	0.635479	573859	0.123162	0.0294166	0.0664593	0.658036	21557	0.158458	-0.218893	0.261735	0.402977	467	0.099302	-0.0174744	0.104229	0.866856	4441	0.103448	0.335783	0.367793	0.36126	377	0.1713	-0.0160286	0.0706395	0.820496	3509	0.187753	-0.0168074	0.127628	0.895229	1976	0.015625	0.887856	0.489274	0.0695791	1344	-0.0123544	0.0346881	0.721723	0.898988	0.00627196	0.0406082	0.877255	-0.00449672	0.0263753	0.864625	0.951111	1507434
DRB1:04.06																						0.0446259	-0.112857	0.109247	0.301581	21557	0.0492505	-0.127275	0.444535	0.774641	467	0.0403062	-0.16636	0.160293	0.29934	4441	0.0318302	-0.0629809	0.624126	0.919621	377	0.02326	0.265845	0.176507	0.13203	3509	0.0769231	-0.0688827	0.186104	0.711286	1976										-0.0532775	0.0722995	0.461184	-0.0532775	0.0722995	0.461184	0.763951	32704
DRB1:04.07	0.0205	-0.1478	0.0805	0.06641	524845																																															0.195685	-0.521397	0.143564	0.000281455	1344	-0.1478	0.0805	0.066354	0.283192	-0.521397	0.143564	0.000281455	-0.237166	0.070215	0.000730942	0.0106718	526189
DRB1:04.10																																										0.02504	0.00759897	0.170341	0.964418	3509						0.0186012	-0.703877	0.425794	0.0983121	1344					-0.0905585	0.158154	0.566919	-0.0905585	0.158154	0.566919	0.856243	4853
DRB1:07.01	0.2705	0.0601	0.0245	0.01428	524845	0.0299511	0.0345055	0.38539	308518	0.145132	0.0514639	0.00480125	32760	0.147734	0.0930117	0.112209	33404	0.070866	0.0533194	0.18382	573859	0.0463886	-0.19618	0.114988	0.0879918	21557	0.0299786	1.33702	0.661777	0.0433472	467	0.10268	0.0979391	0.103508	0.344046	4441	0.0822281	0.031392	0.401177	0.937629	377						0.115385	-0.0542484	0.155574	0.727315	1976	0.188244	0.0777541	0.144382	0.590211	1344	0.0662777	0.0172754	0.000124779	0.00260485	-0.00359584	0.0612276	0.953168	0.0611254	0.0166263	0.000236516	0.00479319	1503925
DRB1:08.01	0.0421	0.1316	0.0538	0.01444	524845	-0.0337223	0.0625359	0.589717	308518	0.0775131	0.0932983	0.406081	32760	0.305039	0.168549	0.0703278	33404	0.027312	0.0966407	0.777472	573859																															0.0208333	0.526441	0.398743	0.18675	1344	0.0692143	0.0341324	0.042579	0.216586	0.526441	0.398743	0.18675	0.0725402	0.0340081	0.0329223	0.205999	1474730
DRB1:08.02																																										0.04428	0.110708	0.129361	0.392106	3509	0.0258097	0.532099	0.357842	0.137024	1976	0.194196	-0.314414	0.147778	0.0333697	1344					-0.0319899	0.0939235	0.733408	-0.0319899	0.0939235	0.733408	0.939277	6829
DRB1:08.03																						0.142784	0.0118402	0.0625535	0.849872	21557	0.137045	0.266799	0.275341	0.332558	467	0.131502	-0.248875	0.0925166	0.00714385	4441	0.129973	-0.186972	0.329356	0.570246	377	0.09347	-0.0517236	0.0914276	0.571575	3509	0.13917	-0.197872	0.140854	0.160082	1976										-0.0715538	0.0420764	0.0890237	-0.0715538	0.0420764	0.0890237	0.382278	32704
DRB1:08.09																						0.0162824	-0.310718	0.190404	0.102702	21557	0.0171306	0.00221018	0.717189	0.997541	467	0.0108084	-0.305707	0.307384	0.319958	4441											0.0111336	0.357384	0.512631	0.485705	1976										-0.237767	0.150899	0.115101	-0.237767	0.150899	0.115101	0.466797	28441
DRB1:09.01	0.0238	0.0918	0.0725	0.2053	524845	-0.0588159	0.0661245	0.373749	308518	0.147881	0.0986465	0.133848	32760	0.135501	0.178294	0.447263	33404	-0.0908796	0.102184	0.373801	573859	0.317113	0.0132868	0.0479062	0.781512	21557	0.237687	0.259173	0.227344	0.254285	467	0.32245	0.0399587	0.0665174	0.548022	4441	0.297082	-0.00547559	0.238371	0.981673	377	0.1516	-0.0258142	0.0742113	0.727955	3509	0.190283	-0.149013	0.12541	0.234751	1976	0.158482	0.340153	0.169885	0.045258	1344	0.0227583	0.039255	0.56208	0.846717	0.0177442	0.0319684	0.578857	0.0197436	0.0247883	0.425749	0.763951	1507434
DRB1:10.01	0.0137	-0.0835	0.0971	0.3903	524845																	0.0320082	0.1949	0.122341	0.111142	21557	0.0364026	1.02382	0.603416	0.0897528	467	0.0288223	0.0240075	0.188135	0.898459	4441	0.0291777	-0.39639	0.627489	0.527577	377						0.034919	-0.458366	0.253804	0.0709211	1976	0.0260417	0.111492	0.346097	0.747347	1344	-0.0835	0.0971	0.389823	0.779646	0.0750273	0.089722	0.403031	0.0020145	0.0658972	0.975612	0.981036	555384
DRB1:11.01	0.1288	0.0598	0.0342	0.07991	524845	0.0146494	0.0516061	0.77651	308518	0.158764	0.07698	0.039169	32760	0.0782812	0.139151	0.573733	33404	-0.00574628	0.0797502	0.942559	573859	0.144779	-0.117518	0.0645871	0.0688303	21557	0.1606	0.0472947	0.264557	0.858118	467	0.139608	0.088352	0.0910515	0.331871	4441	0.119363	-0.443667	0.336959	0.187946	377	0.02191	-0.21407	0.181766	0.238906	3509	0.0976721	0.210062	0.175296	0.230791	1976	0.0639881	0.40367	0.233051	0.0832543	1344	0.0538272	0.0249371	0.0308877	0.175442	-0.0278857	0.0463908	0.54777	0.035509	0.0219648	0.105958	0.446246	1507434
DRB1:11.02																																																				0.0104167	-0.0631456	0.542293	0.907302	1344					-0.0631456	0.542293	0.907302	-0.0631456	0.542293	0.907302	0.951111	1344
DRB1:11.04	0.0401	0.0377	0.0661	0.5683	524845	0.135849	0.083426	0.103445	308518	0.037262	0.124473	0.764668	32760	-0.135804	0.22496	0.546055	33404	-0.17333	0.128918	0.178787	573859																															0.0394345	0.204138	0.286703	0.476452	1344	0.0337309	0.0439788	0.443093	0.817133	0.204138	0.286703	0.476452	0.0376484	0.0434704	0.386451	0.763951	1474730
DRB1:12.01	0.0314	0.0355	0.0619	0.5659	524845																	0.0700005	-0.0292695	0.0855716	0.732315	21557	0.0749465	0.202277	0.359719	0.573898	467	0.0535915	-0.098483	0.140811	0.484303	4441	0.066313	1.0169	0.499976	0.0419612	377	0.0322	-0.0288962	0.150767	0.848007	3509	0.0956478	-0.105385	0.167255	0.528639	1976	0.0178571	0.427123	0.42748	0.317716	1344	0.0355	0.0619	0.566302	0.846717	-0.021251	0.0593452	0.720275	0.0059292	0.0428381	0.889917	0.951111	558893
DRB1:12.02																						0.25356	-0.0447764	0.0531197	0.399266	21557	0.173448	-0.106821	0.261983	0.683464	467	0.199054	-0.0843761	0.0782057	0.280633	4441	0.251989	0.11352	0.255696	0.657067	377	0.01744	-0.1213	0.203305	0.55075	3509	0.0728745	-0.0107575	0.191775	0.955267	1976										-0.0545967	0.0408539	0.181422	-0.0545967	0.0408539	0.181422	0.5515	32704
DRB1:13.01	0.1152	-0.0494	0.0344	0.1514	524845	-0.0924841	0.0535949	0.0844171	308518	-0.119033	0.0799582	0.136567	32760	0.211468	0.144483	0.143297	33404	-0.0256476	0.0828279	0.756828	573859						0.012848	0.319645	0.924865	0.729634	467	0.0171133	0.0807905	0.239129	0.735474	4441	0.0159151	0.0655152	0.842057	0.937984	377						0.0425101	-0.00979791	0.248466	0.968545	1976	0.0818452	-0.0690778	0.204281	0.735249	1344	-0.0558358	0.0254553	0.0282729	0.167281	0.0010775	0.128854	0.993328	-0.0536981	0.0249727	0.0315339	0.203115	1482368
DRB1:13.02	0.089	-0.0339	0.0382	0.375	524845	0.0265211	0.0528322	0.615676	308518	-0.0255629	0.0788231	0.745705	32760	0.0749989	0.142458	0.598567	33404	0.00406129	0.0816452	0.960327	573859	0.0421673	0.0392156	0.103784	0.705536	21557	0.0535332	0.224412	0.424639	0.597168	467	0.0574195	0.0896046	0.13313	0.500908	4441	0.0265252	-1.04386	0.717613	0.145773	377	0.05367	0.188462	0.118045	0.110371	3509	0.183704	0.0947024	0.13096	0.469594	1976	0.0729167	0.0823141	0.21556	0.702564	1344	-0.00964476	0.02669	0.717828	0.898988	0.0931823	0.0569486	0.101787	0.00887359	0.0241674	0.713491	0.935656	1507434
DRB1:13.03	0.0209	-0.0869	0.0796	0.2747	524845																																															0.0275298	0.168744	0.340292	0.619979	1344	-0.0869	0.0796	0.274961	0.659192	0.168744	0.340292	0.619979	-0.0736376	0.0775077	0.342078	0.731216	526189
DRB1:13.12																																0.0256699	0.259733	0.195698	0.184439	4441	0.0212202	-1.18591	0.844584	0.160279	377																				0.186072	0.190647	0.329064	0.186072	0.190647	0.329064	0.731216	5195
DRB1:14.01	0.0545	0.0134	0.0494	0.7863	524845																																															0.0364583	0.392883	0.303433	0.195392	1344	0.0134	0.0494	0.786195	0.946099	0.392883	0.303433	0.195392	0.0231985	0.0487581	0.634226	0.8961	526189
DRB1:14.02																																																				0.122024	0.485359	0.183843	0.00828882	1344					0.485359	0.183843	0.00828882	0.485359	0.183843	0.00828882	0.0825115	1344
DRB1:14.03																																										0.01118	0.377728	0.253034	0.135491	3509															0.377728	0.253034	0.135491	0.377728	0.253034	0.135491	0.507667	3509
DRB1:14.04																																					0.0159151	0.677513	0.878915	0.440795	377																				0.677513	0.878915	0.440795	0.677513	0.878915	0.440795	0.763951	754
DRB1:14.05																						0.0206893	0.132176	0.148942	0.374846	21557	0.0535332	-0.618263	0.450849	0.170272	467	0.0407566	0.0837518	0.157883	0.595788	4441	0.0477454	0.810701	0.558294	0.146472	377	0.02236	-0.0931424	0.180004	0.604845	3509	0.0592105	-0.438308	0.199894	0.0283286	1976										-0.0332849	0.0818648	0.684314	-0.0332849	0.0818648	0.684314	0.929401	32704
DRB1:14.06																																										0.01163	0.0378189	0.248243	0.878914	3509															0.0378189	0.248243	0.878914	0.0378189	0.248243	0.878914	0.951111	3509
DRB1:14.54																						0.0669388	-0.0174806	0.091456	0.848418	21557	0.109208	0.146026	0.313097	0.640935	467	0.0889439	-0.204342	0.110053	0.0633461	4441	0.0822281	0.154141	0.395038	0.696393	377	0.02952	-0.0390389	0.157244	0.803925	3509	0.0657895	-0.249995	0.193725	0.196889	1976										-0.0865025	0.0591498	0.143623	-0.0865025	0.0591498	0.143623	0.507667	32704
DRB1:15.01	0.2742	-0.005	0.0246	0.8394	524845	0.159923	0.0426538	0.000177308	308518	0.0543918	0.0636531	0.392825	32760	0.0681449	0.115043	0.553622	33404	0.174563	0.0659101	0.00808494	573859	0.204991	0.093454	0.0554438	0.0918802	21557	0.1606	0.169434	0.263421	0.520092	467	0.211889	0.0639271	0.0761276	0.401056	4441	0.190981	-0.322644	0.282789	0.253896	377	0.06127	0.0473429	0.110974	0.669661	3509	0.171559	0.251317	0.137818	0.0682218	1976	0.0974702	0.323049	0.190393	0.0897435	1344	0.0502406	0.0190531	0.00836745	0.0742611	0.095928	0.0381744	0.0119747	0.059352	0.0170477	0.000498569	0.00835592	1507434
DRB1:15.02	0.0149	-0.0149	0.0983	0.8798	524845	0.0195552	0.0695411	0.778554	308518	0.0294169	0.103752	0.776769	32760	0.109049	0.18751	0.560861	33404	-0.102483	0.107461	0.34025	573859	0.0475947	0.196359	0.100475	0.0506657	21557	0.0428266	0.151611	0.497835	0.760715	467	0.0468363	-0.111257	0.148026	0.452289	4441	0.0742706	-0.468669	0.418335	0.262578	377	0.1078	-0.133198	0.0857836	0.120491	3509	0.0637652	0.108598	0.210087	0.605213	1976	0.015625	-0.00674408	0.445181	0.987913	1344	-0.00103924	0.0439286	0.981126	0.993866	-0.0105876	0.056074	0.850239	-0.00467061	0.0345807	0.892561	0.951111	1507434
DRB1:16.01	0.0445	0.1084	0.0682	0.1117	524845	0.0303953	0.0816465	0.709685	308518	-0.135538	0.121806	0.265823	32760	-0.289422	0.220106	0.188537	33404	0.0957092	0.12617	0.448107	573859																															0.0200893	0.389212	0.3997	0.330175	1344	0.036382	0.0440282	0.408614	0.784098	0.389212	0.3997	0.330175	0.0406118	0.0437635	0.353415	0.737124	1474730
DRB1:16.02																						0.0696294	-0.0505121	0.0917851	0.582093	21557	0.115632	-0.78634	0.32429	0.0153164	467	0.0873677	0.0973631	0.112418	0.386447	4441	0.119363	-0.40662	0.330111	0.218036	377						0.0237854	0.568308	0.37537	0.130026	1976	0.0677083	-0.196827	0.221887	0.375048	1344					-0.0388028	0.0640286	0.5445	-0.0388028	0.0640286	0.5445	0.839757	30539
*=frequencies missing as DISH analysis does not provide these values																																			*=

### Sheet: haplotypes
HLA	FREQ_EUR	BETA_EUR	SE_EUR	P_EUR	N_EUR	BETA_Chang2017*	SE_Chang2017	P_Chang2017	N_Chang2017	BETA_Nalls2014.v2*	SE_Nalls2014.v2	P_Nalls2014.v2	N_Nalls2014.v2	BETA_Nalls2014.v3*	SE_Nalls2014.v3	P_Nalls2014.v3	N_Nalls2014.v3	BETA_Nalls2018*	SE_Nalls2018	P_Nalls2018	N_Nalls2018	FREQ_SG	BETA_SG	SE_SG	P_SG	N_SG	FREQ_TW	BETA_TW	SE_TW	P_TW	N_TW	FREQ_CN	BETA_CN	SE_CN	P_CN	N_CN	FREQ_HK	BETA_HK	SE_HK	P_HK	N_HK	FREQ_Japan	BETA_Japan	SE_Japan	P_Japan	N_Japan	FREQ_KR	BETA_KR	SE_KR	P_KR	N_KR	FREQ_LAT	BETA_LAT	SE_LAT	P_LAT	N_LAT	BETA_EUR_meta	SE_EUR_meta	p_EUR_meta	fdr_p_EUR_meta	BETA_others_meta	SE_others_meta	p_others_meta	BETA_meta	SE_meta	p_meta	fdr_p_meta	totN
DQA1:03.02~DQB1:03.01~DRB1:04.04	0.0772	-0.1542	0.0476	0.001183	524845	-0.15177	0.045988	0.000966108	308518	-0.271914	0.0685807	7.34325e-05	32760	-0.250267	0.12396	0.0434935	33404	-0.0912551	0.0710773	0.199182	573859						0.0106157	0.031057	1.01377	0.975561	471						0.0131926	-1.55695	1.13891	0.171609	379											0.0967957	-0.248566	0.179247	0.165527	1498	-0.166915	0.0268238	4.8882e-10	1.3687e-08	-0.270977	0.174427	0.120298	-0.169319	0.0265121	1.69746e-10	1.08638e-08	1476113
DQA1:03.03~DQB1:02.01~DRB1:07.01	0.0807	0.0848	0.0448	0.05842	524845	0.156857	0.0808037	0.0522323	308518	0.464806	0.120488	0.000114459	32760	1.11594	0.217057	2.72976e-07	33404	0.310423	0.124841	0.0128986	573859											0.0138736	0.398767	0.272598	0.143511	4541										3509	0.010989	0.0788513	0.47875	0.869178	2093	0.0206943	0.2626	0.369929	0.477787	1498	0.176121	0.0352306	5.76017e-07	8.06424e-06	0.30362	0.199491	0.128016	0.179977	0.0346937	2.13024e-07	6.81677e-06	1485027
DQA1:03.02~DQB1:03.01~DRB1:04.07																																																				0.197597	-0.545963	0.136209	6.12e-05	1498					-0.545963	0.136209	6.11655e-05	-0.545963	0.136209	6.11655e-05	0.00130486	1498
DQA1:03.01~DQB1:03.03~DRB1:04.01	0.1208	-0.0714	0.0391	0.06817	524845	-0.0396152	0.0115507		308518	-0.0556202	0.0354462		32760	0.0254245	0.0351039		33404	-0.0118962	0.00846943		573859											0.0118917	0.0623656	0.279738	0.82358	4541											0.0129001	0.157027	0.443866	0.723511	2093	0.0133511	-0.661704	0.474106	0.162809	1498	-0.0224962	0.00649602	0.000534038	0.00498436	-0.0605211	0.211745	0.775015	-0.022532	0.00649297	0.000520049	0.00832078	1481518
DQA1:03.02~DQB1:03.01~DRB1:04.03																						0.0885707	-0.248393	0.0802314	0.00196174	24376	0.059448	0.640151	0.431091	0.137556	471	0.0455847	-0.32405	0.148122	0.0286891	4541	0.0474934	0.257125	0.521126	0.621728	379	0.02098	-0.0698945	0.185703	0.706636	3509	0.0826565	-0.105463	0.174519	0.54564	2093										-0.200336	0.0606536	0.000956755	-0.200336	0.0606536	0.000956755	0.0122465	35748
DQA1:05.02~DQB1:01.02~DRB1:15.01																						0.0812274	0.225065	0.0747551	0.00260651	24376	0.0233546	0.175686	0.624187	0.778354	471	0.0204801	0.229414	0.220343	0.297797	4541	0.0290237	-0.436241	0.628977	0.487951	379																				0.216715	0.0699052	0.0019344	0.216715	0.0699052	0.0019344	0.0206336	30146
DQA1:03.02~DQB1:03.01~DRB1:04.01	0.0877	-0.1107	0.0444	0.01266	524845	-0.0276172	0.027911	0.322432	308518	-0.0528132	0.0416399	0.204679	32760	-0.103111	0.0752434	0.170571	33404	-0.0393753	0.0431316	0.36129	573859																																				-0.0523855	0.0180134	0.00363589	0.0207043				-0.0523855	0.0180134	0.00363589	0.0314031	1473386
DQA1:06.03~DQB1:01.03~DRB1:13.01	0.1179	-0.077	0.0382	0.04385	524845	-0.105458	0.0549778	0.0550873	308518	-0.146318	0.082019	0.0744321	32760	0.193973	0.148222	0.190649	33404	-0.0435619	0.0849655	0.608161	573859						0.0127389	0.306449	0.924774	0.740359	471	0.0156353	-0.00515548	0.246848	0.983337	4541	0.0158311	0.0656828	0.841596	0.937792	379						0.0387004	0.0616259	0.256225	0.809931	2093	0.0754339	-0.117048	0.200579	0.559522	1498	-0.0790415	0.0272284	0.0036972	0.0207043	-0.0271527	0.130101	0.834678	-0.0768641	0.026651	0.00392539	0.0314031	1482747
DQA1:06.02~DQB1:01.02~DRB1:15.01	0.2909	-0.0091	0.0262	0.7276	524845	0.193955	0.0462722	2.7699e-05	308518	0.0129603	0.0690596	0.851137	32760	0.101289	0.124805	0.417035	33404	0.204504	0.071502	0.00423476	573859	0.042788	-0.0956912	0.103853	0.356835	24376	0.0615711	0.161977	0.407693	0.691145	471	0.113191	0.0886049	0.0983707	0.367735	4541	0.0422164	-0.262069	0.584917	0.65412	379	0.05759	0.0224879	0.114244	0.843952	3509	0.153846	0.184581	0.13842	0.182372	2093	0.0914553	0.305833	0.184902	0.0981223	1498	0.0528764	0.0204409	0.00968733	0.0452075	0.0572767	0.0524823	0.275117	0.053456	0.0190472	0.00500825	0.0356142	1510632
DQA1:03.01~DQB1:05.03~DRB1:14.02																																																				0.110814	0.499978	0.182072	0.00603181	1498					0.499978	0.182072	0.00603181	0.499978	0.182072	0.00603181	0.0386036	1498
DQA1:02.01~DQB1:05.01~DRB1:03.01	0.2787	0.0458	0.0267	0.08599	524845	0.014795	0.0222342	0.505786	308518	0.0505176	0.0331694	0.127754	32760	-0.0448248	0.0599508	0.454645	33404	0.00893621	0.0343601	0.794806	573859	0.143953	0.148799	0.0571982	0.0092825	24376	0.220807	-0.324975	0.230316	0.158246	471	0.102621	0.168183	0.102118	0.0995681	4541	0.134565	0.745164	0.335291	0.0262533	379						0.043956	0.190411	0.246824	0.440445	2093	0.114152	-0.113795	0.166343	0.493914	1498	0.0247607	0.0135336	0.0673145	0.209423	0.126853	0.0455556	0.00535987	0.0330403	0.0129733	0.0108716	0.0632532	1507123
DQA1:05.01~DQB1:01.01~DRB1:01.01	0.1507	0.0159	0.0345	0.6451	524845	0.0915763	0.0382089	0.0165423	308518	0.0170799	0.0570121	0.764495	32760	0.0398046	0.103041	0.699275	33404	-0.0165328	0.059053	0.779504	573859											0.0299494	0.313151	0.182716	0.0865543	4541	0.0158311	1.18484	1.11849	0.289455	379	0.05223	0.194251	0.119568	0.104247	3509	0.124701	0.116516	0.150311	0.438242	2093	0.0667557	0.00130911	0.211979	0.995073	1498	0.0362954	0.0212539	0.0876902	0.245533	0.17403	0.0773326	0.0244226	0.0459686	0.0204939	0.0248946	0.132771	1485785
DQA1:03.02~DQB1:03.01~DRB1:04.02	0.0189	-0.0349	0.1104	0.7521	524845	-0.0694812	0.0601452	0.247999	308518	-0.155037	0.0897247	0.0840021	32760	-0.17951	0.162158	0.268291	33404	-0.0660043	0.0929461	0.477621	573859																									3509						0.0186916	0.367223	0.392554	0.349546	1498	-0.0876624	0.0396375	0.0269942	0.0944797	0.367223	0.392554	0.349546	-0.0830713	0.039437	0.0351667	0.173129	1478393
DQA1:03.01~DQB1:01.01~DRB1:15.02																						0.0141533	0.335294	0.163563	0.0403702	24376																																			0.335294	0.163563	0.0403702	0.335294	0.163563	0.0403702	0.18455	24376
DQA1:05.03~DQB1:01.04~DRB1:14.01	0.0536	0.0768	0.0549	0.1616	524845																																															0.0393858	0.536063	0.280675	0.0561451	1498	0.0768	0.0549	0.161841	0.34858	0.536063	0.280675	0.0561451	0.0937236	0.053879	0.0819431	0.349098	526343
DQA1:03.01~DQB1:05.05~DRB1:11.01	0.1325	0.0861	0.0378	0.02256	524845	0.0150619	0.0539157	0.779969	308518	0.1294	0.0804309	0.107653	32760	0.114995	0.145372	0.428921	33404	-0.0171906	0.0833192	0.836539	573859	0.142148	-0.124363	0.0617265	0.0439319	24376	0.159236	0.0457975	0.264413	0.862491	471	0.134772	0.0968211	0.0913953	0.289433	4541	0.118734	-0.44246	0.336681	0.188785	379	0.01875	-0.191761	0.196185	0.328345	3509	0.090301	0.209281	0.176503	0.23574	2093	0.0727637	0.352946	0.207129	0.0883821	1498	0.0636108	0.0268238	0.0177192	0.0708769	-0.029454	0.0453289	0.515832	0.0394738	0.0230847	0.0872744	0.349098	1510632
DQA1:03.01~DQB1:05.08~DRB1:12.01																						0.0173942	-0.25705	0.168507	0.127144	24376	0.0169851	0.347836	0.773355	0.652872	471	0.0165162	-0.117893	0.247701	0.63411	4541	0.0105541	-1.60136	1.22279	0.190331	379						0.0301003	-0.131336	0.276823	0.635187	2093										-0.196954	0.122254	0.107176	-0.196954	0.122254	0.107176	0.3857	32239
DQA1:06.01~DQB1:01.03~DRB1:08.03																						0.128282	0.00811851	0.0617951	0.895476	24376	0.135881	0.265784	0.275185	0.334126	471	0.128386	-0.231396	0.0925131	0.0123764	4541	0.129288	-0.187691	0.329194	0.568573	379	0.09107	-0.0580279	0.0925009	0.530448	3509	0.131868	-0.16489	0.140409	0.240252	2093										-0.0673033	0.0419317	0.108478	-0.0673033	0.0419317	0.108478	0.3857	35748
DQA1:03.01~DQB1:03.03~DRB1:04.07	0.0214	-0.1374	0.0879	0.1178	524845																																																				-0.1374	0.0879	0.11802	0.300414				-0.1374	0.0879	0.11802	0.39754	524845
DQA1:05.01~DQB1:01.01~DRB1:10.01																																																				0.0106809	0.751871	0.54346	0.166515	1498					0.751871	0.54346	0.166515	0.751871	0.54346	0.166515	0.532847	1498
DQA1:03.01~DQB1:01.04~DRB1:11.01																						0.0107483	-0.304155	0.235083	0.195727	24376																																			-0.304155	0.235083	0.195727	-0.304155	0.235083	0.195727	0.546352	24376
DQA1:05.01~DQB1:01.01~DRB1:01.02	0.0181	0.0364	0.1027	0.7229	524845	-0.048013	0.0941074	0.609916	308518	0.330354	0.140371	0.0186012	32760	-0.0913931	0.25376	0.71873	33404	0.255132	0.145408	0.0793277	573859																									3509						0.0594126	-0.10491	0.220824	0.634727	1498	0.0791869	0.0557883	0.155777	0.34858	-0.10491	0.220824	0.634727	0.0681418	0.0540888	0.207737	0.546352	1478393
DQA1:03.01~DQB1:06.01~DRB1:12.02																						0.227314	-0.0470131	0.0522782	0.368499	24376	0.152866	-0.0298809	0.275062	0.913493	471	0.185201	-0.0719591	0.0796672	0.366395	4541	0.248021	0.109314	0.255346	0.668578	379	0.01741	-0.121402	0.203477	0.55075	3509	0.0735786	-0.0141588	0.185346	0.939108	2093										-0.0505599	0.0406467	0.213541	-0.0505599	0.0406467	0.213541	0.546352	35748
DQA1:03.01~DQB1:05.05~DRB1:01.03	0.0069	0.2006	0.1623	0.2164	524845																																																				0.2006	0.1623	0.216465	0.413163				0.2006	0.1623	0.216465	0.546352	524845
DQA1:05.03~DQB1:01.04~DRB1:14.05																											0.0552017	-0.684606	0.445795	0.124612	471	0.0405197	0.0785627	0.157006	0.616808	4541	0.0501319	0.640393	0.526218	0.223614	379	0.02188	-0.105093	0.181921	0.563478	3509	0.0578118	-0.424895	0.196919	0.0309502	2093										-0.114795	0.0974908	0.238999	-0.114795	0.0974908	0.238999	0.546352	11372
DQA1:04.02~DQB1:04.01~DRB1:08.09																						0.0155481	-0.223455	0.17754	0.208171	24376	0.0169851	0.000741313	0.717239	0.999175	471	0.0116714	-0.162871	0.290209	0.574648	4541											0.0124224	0.130348	0.446696	0.770436	2093										-0.165531	0.140644	0.239214	-0.165531	0.140644	0.239214	0.546352	31481
DQA1:06.02~DQB1:01.02~DRB1:15.02																																					0.0105541	-1.3368	1.16473	0.25108	379																				-1.3368	1.16473	0.25108	-1.3368	1.16473	0.25108	0.546352	758
DQA1:04.02~DQB1:04.01~DRB1:08.01	0.0371	0.0699	0.0654	0.2854	524845	-0.0310819	0.0641214	0.627864	308518	0.0449756	0.0956655	0.638259	32760	0.330338	0.172812	0.0559348	33404	0.0220625	0.0990909	0.823808	573859																									3509						0.0193591	0.576506	0.39244	0.141824	1498	0.037424	0.0372261	0.314745	0.550804	0.576506	0.39244	0.141824	0.0422315	0.0370598	0.254474	0.546352	1478393
DQA1:05.03~DQB1:01.04~DRB1:14.54																											0.0530786	0.428499	0.448744	0.339636	471	0.0374367	-0.426938	0.165271	0.00978717	4541	0.0395778	0.130475	0.560376	0.815889	379	0.01562	0.142765	0.214622	0.505925	3509	0.0277114	-0.00338901	0.294981	0.990833	2093										-0.128607	0.113255	0.256143	-0.128607	0.113255	0.256143	0.546352	11372
DQA1:03.01~DQB1:01.04~DRB1:14.05																						0.0194454	0.16588	0.147195	0.259768	24376																																			0.16588	0.147195	0.259768	0.16588	0.147195	0.259768	0.546352	24376
DQA1:04.02~DQB1:04.01~DRB1:08.02																																										0.0183	0.168415	0.198545	0.396302	3509						0.179573	-0.287122	0.144071	0.0462701	1498					-0.129996	0.116606	0.264925	-0.129996	0.116606	0.264925	0.546352	5007
DQA1:06.01~DQB1:01.01~DRB1:15.02																																0.014314	-0.526402	0.264661	0.046705	4541											0.0444338	0.0779743	0.24008	0.745344	2093										-0.19485	0.177819	0.273176	-0.19485	0.177819	0.273176	0.546352	6634
DQA1:06.09~DQB1:01.02~DRB1:13.02	0.0237	0.0195	0.0812	0.8102	524845																	0.0370446	0.0745998	0.102839	0.468207	24376	0.0488323	0.0464866	0.441587	0.91616	471	0.0416208	0.222694	0.154817	0.150311	4541	0.0237467	-0.814301	0.735545	0.268263	379						0.0874343	0.0108249	0.172395	0.949933	2093	0.0213618	0.0858065	0.364559	0.813921	1498	0.0195	0.0812	0.810216	0.87254	0.0872341	0.0736362	0.236151	0.056668	0.0545472	0.29886	0.579608	558582
DQA1:06.04~DQB1:01.02~DRB1:13.02	0.0684	-0.0297	0.048	0.5362	524845	-0.00768911	0.0585387	0.895498	308518	-0.0928697	0.0873327	0.2876	32760	-0.078276	0.157846	0.619964	33404	-0.0703163	0.0904607	0.436974	573859											0.0105704	-0.630281	0.301638	0.0366602	4541						0.04777	0.175266	0.124747	0.160028	3509	0.0692785	0.0641027	0.19328	0.740148	2093	0.0447263	0.157758	0.255845	0.537488	1498	-0.0383062	0.031322	0.221337	0.413163	0.0721368	0.092333	0.434645	-0.0269084	0.0296618	0.364314	0.664474	1485027
DQA1:05.02~DQB1:01.04~DRB1:14.54																						0.0253938	0.00545072	0.137623	0.968407	24376	0.0552017	-0.125988	0.418101	0.763159	471	0.0548337	-0.00350309	0.13647	0.979521	4541	0.0422164	0.148377	0.538412	0.782868	379	0.01339	-0.233593	0.23152	0.312997	3509	0.0410893	-0.352047	0.231557	0.128424	2093										-0.072125	0.0808534	0.372368	-0.072125	0.0808534	0.372368	0.664474	35748
DQA1:06.01~DQB1:01.03~DRB1:15.02	0.0152	0.0536	0.1069	0.6164	524845																																					0.108	-0.133089	0.0857137	0.120491	3509						0.0140187	-0.00498494	0.445058	0.991063	1498	0.0536	0.1069	0.616087	0.788242	-0.128508	0.084167	0.126807	-0.0588184	0.0661297	0.373767	0.664474	529852
DQA1:03.03~DQB1:03.02~DRB1:09.01	0.0242	0.0703	0.0823	0.3932	524845	-0.021883	0.07255	0.762937	308518	0.148545	0.108233	0.169919	32760	0.154767	0.195615	0.428838	33404	-0.0939635	0.112112	0.401963	573859	0.293937	0.00123321	0.0464206	0.978806	24376	0.235669	0.257242	0.227044	0.257211	471	0.314468	0.0399801	0.0662362	0.546111	4541	0.292876	0.0240482	0.238808	0.919788	379	0.15	-0.0250243	0.0745359	0.737071	3509	0.18108	-0.111957	0.124575	0.368807	2093	0.142857	0.339003	0.166927	0.04227	1498	0.0292632	0.0434912	0.50104	0.739018	0.0154021	0.0314774	0.624625	0.020167	0.0254994	0.429013	0.71997	1510632
DQA1:05.03~DQB1:01.04~DRB1:14.04																																					0.0158311	0.674736	0.878803	0.442612	379																				0.674736	0.878803	0.442612	0.674736	0.878803	0.442612	0.71997	758
DQA1:03.01~DQB1:05.05~DRB1:13.03	0.0207	-0.0834	0.09	0.3541	524845																																															0.0246996	0.173021	0.33968	0.610495	1498	-0.0834	0.09	0.3541	0.583223	0.173021	0.33968	0.610495	-0.0665797	0.0869981	0.444093	0.71997	526343
DQA1:03.02~DQB1:03.01~DRB1:04.06																						0.0467263	-0.123822	0.101775	0.223747	24376	0.0509554	-0.0255047	0.433978	0.953136	471	0.0407399	-0.11843	0.157545	0.452216	4541	0.0316623	-0.0631614	0.623857	0.919357	379	0.02277	0.272425	0.178349	0.126642	3509	0.0769231	-0.0784086	0.180528	0.664049	2093										-0.0525283	0.0695329	0.449981	-0.0525283	0.0695329	0.449981	0.71997	35748
DQA1:03.01~DQB1:01.04~DRB1:14.54																						0.0429521	-0.0795114	0.109493	0.467731	24376																																			-0.0795114	0.109493	0.467731	-0.0795114	0.109493	0.467731	0.722663	24376
DQA1:03.01~DQB1:05.03~DRB1:13.12																																0.022462	0.221736	0.206028	0.281819	4541	0.0211082	-1.19252	0.844354	0.157849	379																				0.142264	0.200156	0.477229	0.142264	0.200156	0.477229	0.722663	5299
DQA1:03.01~DQB1:05.05~DRB1:16.02																																																				0.0594126	-0.155496	0.222958	0.485539	1498					-0.155496	0.222958	0.485539	-0.155496	0.222958	0.485539	0.722663	1498
DQA1:05.01~DQB1:01.01~DRB1:01.03	0.0092	0.0896	0.1333	0.5015	524845																																									3509						0.0126836	0.0261574	0.465023	0.955143	1498	0.0896	0.1333	0.501477	0.739018	0.0261574	0.465023	0.955143	0.0847828	0.128139	0.508199	0.739198	529852
DQA1:03.01~DQB1:05.05~DRB1:11.04	0.0403	0.0337	0.0737	0.6473	524845																																															0.0380507	0.179949	0.275591	0.513783	1498	0.0337	0.0737	0.647485	0.788242	0.179949	0.275591	0.513783	0.0434612	0.071198	0.54158	0.753938	526343
DQA1:04.02~DQB1:03.03~DRB1:04.10																																										0.02411	0.0169126	0.173512	0.922351	3509						0.0186916	-0.695629	0.402868	0.0842229	1498					-0.0945793	0.15936	0.55285	-0.0945793	0.15936	0.55285	0.753938	5007
DQA1:03.01~DQB1:05.05~DRB1:12.01	0.0329	0.0236	0.0684	0.7304	524845																	0.0478339	0.0287086	0.094862	0.762168	24376	0.0573248	0.153034	0.399924	0.701973	471	0.0323717	-0.0936094	0.175832	0.594462	4541	0.0448549	1.25761	0.660991	0.0570905	379						0.0458672	0.0134613	0.233773	0.954081	2093	0.0160214	0.437467	0.426847	0.30542	1498	0.0236	0.0684	0.730072	0.817681	0.0377995	0.0754209	0.616244	0.0300082	0.0506669	0.553673	0.753938	558582
DQA1:05.01~DQB1:01.05~DRB1:10.01																						0.0287578	0.206546	0.121349	0.0887397	24376	0.0360934	1.026	0.60344	0.0890822	471	0.0277472	-0.0127929	0.189481	0.946172	4541	0.0290237	-0.398839	0.62728	0.524892	379						0.032967	-0.450287	0.253524	0.0757145	2093	0.0153538	-0.497196	0.432281	0.250074	1498					0.0476195	0.090551	0.598967	0.0476195	0.090551	0.598967	0.770807	33737
DQA1:03.02~DQB1:03.01~DRB1:08.02																																										0.01652	0.00942713	0.208805	0.963989	3509	0.0143335	0.531601	0.461537	0.249401	2093										0.0981456	0.190242	0.605925	0.0981456	0.190242	0.605925	0.770807	5602
DQA1:06.01~DQB1:01.02~DRB1:15.01																						0.0824992	0.0749868	0.0795041	0.345588	24376	0.0679406	0.363552	0.384068	0.343851	471	0.0735521	-0.0642237	0.117845	0.585764	4541	0.110818	-0.218736	0.356892	0.539948	379																				0.0326169	0.0639081	0.609791	0.0326169	0.0639081	0.609791	0.770807	30146
DQA1:05.02~DQB1:01.02~DRB1:16.01	0.0456	0.0842	0.0762	0.2691	524845	0.0283321	0.0819401	0.729518	308518	-0.137287	0.122244	0.261415	32760	-0.292607	0.220897	0.185293	33404	0.0843037	0.126624	0.505553	573859																									3509						0.0200267	0.280324	0.375646	0.45552	1498	0.0186758	0.0460804	0.685267	0.799478	0.280324	0.375646	0.45552	0.0225547	0.0457376	0.621919	0.770807	1478393
DQA1:06.03~DQB1:01.02~DRB1:13.02																																															0.0372671	0.128315	0.265042	0.628292	2093										0.128315	0.265042	0.628292	0.128315	0.265042	0.628292	0.770807	2093
DQA1:03.01~DQB1:05.01~DRB1:11.04						0.126038	0.0853307	0.139662	308518	0.0396852	0.127314	0.75526	32760	-0.100431	0.2301	0.662499	33404	-0.177415	0.13186	0.178471	573859																									3509											0.0278013	0.0602549	0.644515	0.788242				0.0278013	0.0602549	0.644515	0.770807	952050
DQA1:02.02~DQB1:02.01~DRB1:07.01	0.2041	0.0102	0.0299	0.7344	524845	-0.00872604	0.0383213	0.819874	308518	0.0627834	0.0571706	0.272127	32760	-0.0680919	0.103328	0.509903	33404	0.0270919	0.0592196	0.647325	573859	0.0381523	-0.118439	0.116387	0.308853	24376	0.029724	1.33914	0.661819	0.0430299	471	0.0883065	0.0374406	0.10887	0.730921	4541	0.0791557	-0.0211229	0.406016	0.958509	379						0.101768	-0.0315253	0.160126	0.843923	2093	0.155541	0.033621	0.146242	0.81817	1498	0.0104753	0.0200632	0.601591	0.788242	-0.00916745	0.0629567	0.884225	0.00866432	0.019116	0.650369	0.770807	1507123
DQA1:04.01~DQB1:03.03~DRB1:04.05																						0.107114	0.00948039	0.0670303	0.887527	24376	0.142251	-0.236495	0.271338	0.383434	471	0.0929311	0.0168003	0.106574	0.874741	4541	0.0923483	0.266122	0.385747	0.490266	379	0.0552021	-0.0162591	0.0522685		3509	0.177735	-0.0724652	0.125696	0.564269	2093										-0.011013	0.0362681	0.761391	-0.011013	0.0362681	0.761391	0.885983	35748
DQA1:05.02~DQB1:01.02~DRB1:16.02																						0.0657204	-0.0440729	0.0893925	0.621994	24376	0.116773	-0.721323	0.318475	0.023517	471	0.0865448	0.106664	0.111808	0.340086	4541	0.118734	-0.409206	0.329786	0.214671	379						0.0224558	0.568989	0.375168	0.129361	2093										-0.0164927	0.0657535	0.801948	-0.0164927	0.0657535	0.801948	0.916512	32239
DQA1:03.03~DQB1:03.02~DRB1:12.01																																															0.0186335	-0.0661265	0.351997	0.850986	2093										-0.0661265	0.351997	0.850986	-0.0661265	0.351997	0.850986	0.94687	2093
DQA1:03.01~DQB1:05.03~DRB1:14.06																																										0.01161	0.0378511	0.248455	0.878914	3509															0.0378511	0.248455	0.878914	0.0378511	0.248455	0.878914	0.94687	3509
DQA1:05.02~DQB1:01.01~DRB1:15.02																						0.0160404	-0.0499181	0.182373	0.784305	24376	0.014862	1.68101	1.10131	0.126918	471						0.0316623	0.363731	0.611074	0.551689	379																				0.0255949	0.172597	0.882112	0.0255949	0.172597	0.882112	0.94687	25605
DQA1:06.10~DQB1:01.02~DRB1:15.01																																					0.0105541	0.142207	1.0939	0.896566	379																				0.142207	1.0939	0.896566	0.142207	1.0939	0.896566	0.94687	758
DQA1:05.01~DQB1:01.01~DRB1:15.02																						0.0174762	0.0872679	0.159377	0.583998	24376	0.0191083	-0.332041	0.772393	0.667278	471	0.0207003	-0.0194304	0.219291	0.929395	4541	0.0237467	-0.818054	0.739151	0.268403	379																				0.0153549	0.125324	0.902486	0.0153549	0.125324	0.902486	0.94687	30146
DQA1:03.02~DQB1:03.03~DRB1:04.05	0.0079	-0.024	0.1454	0.869	524845																						0.0169851	0.353632	0.773011	0.647331	471																										-0.024	0.1454	0.868895	0.886054	0.353632	0.773011	0.647331	-0.0110959	0.142894	0.938105	0.968367	525316
DQA1:03.02~DQB1:03.01~DRB1:04.05						0.0262619	0.0638374	0.680789	308518	-0.0380931	0.0952419	0.689185	32760	-0.0417331	0.172138	0.80844	33404	-0.0390782	0.0986513	0.692013	573859																															0.0100134	0.642014	0.552548	0.24527	1498	-0.00645957	0.0450776	0.886054	0.886054	0.642014	0.552548	0.24527	-0.00217218	0.0449283	0.961439	0.974944	950039
DQA1:05.02~DQB1:01.02~DRB1:12.02																											0.0191083	-0.557526	0.738932	0.450548	471	0.0136534	0.0799252	0.263923	0.762015	4541																									0.00780635	0.248545	0.974944	0.00780635	0.248545	0.974944	0.974944	5012
DQA1:06.02~DQB1:01.02~DRB1:15.03																																														3509																						3509
DQA1:05.02~DQB1:01.02~DRB1:15.02																																														3509																						3509
*=frequencies missing as DISH analysis does not provide these values

### Sheet: amino acids
rsid	FREQ_EUR	BETA_EUR	SE_EUR	P_EUR	N_EUR	BETA_Chang2017*	SE_Chang2017	P_Chang2017	N_Chang2017	BETA_Nalls2014.v2*	SE_Nalls2014.v2	P_Nalls2014.v2	N_Nalls2014.v2	BETA_Nalls2014.v3	SE_Nalls2014.v3*	P_Nalls2014.v3	N_Nalls2014.v3	BETA_Nalls2018*	SE_Nalls2018	P_Nalls2018	N_Nalls2018	FREQ_SG	BETA_SG	SE_SG	P_SG	N_SG	FREQ_TW	BETA_TW	SE_TW	P_TW	N_TW	FREQ_CN	BETA_CN	SE_CN	P_CN	N_CN	FREQ_HK	BETA_HK	SE_HK	P_HK	N_HK	FREQ_Japan	BETA_Japan	SE_Japan	P_Japan	FREQ_Japan	N_Japan	FREQ_KR	BETA_KR	SE_KR	P_KR	N_KR	FREQ_LAT	BETA_LAT	SE_LAT	P_LAT	N_LAT	BETA_EUR_meta	SE_EUR_meta	p_EUR_meta	fdr_p_EUR_meta	BETA_others_meta	SE_others_meta	p_others_meta	BETA_meta	SE_meta	p_meta	fdr_p_meta	totN
DRB1_H_13	0.3009	-0.1408	0.024	4.316e-09	524845	-0.0953555	0.0207818	4.46636e-06	308518	-0.146156	0.030989	2.40088e-06	32760	-0.121298	0.0560231	0.0303767	33404	-0.0777272	0.0321191	0.0155218	573859	0.234402	-0.111117	0.0533387	0.0372298	21557	0.263383	3.33095e-05	0.218276	0.999878	467	0.19365	-0.12228	0.0791664	0.122445	4441	0.190981	0.136896	0.279711	0.624544	377	0.2634	0.023858	0.0604218	0.692947	0.2634	3509	0.33249	-0.102604	0.105658	0.3315	1976	0.329613	-0.455022	0.120804	0.000165478	1344	-0.114628	0.0125188	5.36163e-20	9.35542e-18	-0.0928024	0.0319956	0.00372596	-0.11173	0.0116582	9.34828e-22	1.97461e-19	1507434
DRB1_H_33	0.3009	-0.1408	0.024	4.316e-09	524845	-0.0951909	0.0207839	4.64925e-06	308518	-0.14586	0.0309922	2.5219e-06	32760	-0.121606	0.0560285	0.0299743	33404	-0.0778312	0.0321223	0.0153943	573859	0.234402	-0.111117	0.0533387	0.0372298	21557	0.263383	3.33095e-05	0.218276	0.999878	467	0.192524	-0.118691	0.0793712	0.134812	4441	0.190981	0.136896	0.279711	0.624544	377	0.2634	0.023858	0.0604218	0.692947	0.2634	3509	0.331984	-0.0944264	0.105748	0.37189	1976	0.329613	-0.455022	0.120804	0.000165478	1344	-0.114553	0.0125197	5.70452e-20	9.35542e-18	-0.0914429	0.0320115	0.00428259	-0.111487	0.0116597	1.15813e-21	1.97461e-19	1507434
DRB1_V_11	0.3123	-0.1363	0.0236	8.217e-09	524845	-0.0894524	0.020614	1.4288e-05	308518	-0.137892	0.0307402	7.26658e-06	32760	-0.0791729	0.0555903	0.154382	33404	-0.0772133	0.0318584	0.0153657	573859	0.262513	-0.0655446	0.0509654	0.198421	21557	0.295503	0.168174	0.211683	0.426926	467	0.21932	-0.120268	0.0756411	0.111839	4441	0.217507	0.0244376	0.263949	0.926234	377	0.2719	0.0203352	0.0598164	0.733886	0.2719	3509	0.359312	-0.166527	0.103549	0.107793	1976	0.35119	-0.420775	0.11801	0.000363037	1344	-0.107867	0.0123884	3.11647e-18	3.18036e-16	-0.0789746	0.0309939	0.0108321	-0.103887	0.0115035	1.70228e-19	1.45119e-17	1507434
DQA1_Q_47	0.1986	-0.1294	0.0267	1.309e-06	524845																	0.439871	-0.0383462	0.0456012	0.400403	21354	0.346809	0.28455	0.203435	0.161895	470	0.397614	-0.015232	0.0631116	0.809284	4527	0.369393	0.0268412	0.224818	0.904966	379							0.359086	-0.144823	0.101553	0.153845	2058	0.439891	-0.321541	0.119513	0.0071359	1464	-0.1294	0.0267	1.25695e-06	5.15351e-05	-0.054527	0.0325666	0.0940669	-0.099303	0.0206477	1.51382e-06	6.45267e-05	555476
DQA1_R_56	0.1986	-0.1294	0.0267	1.309e-06	524845																	0.439871	-0.0383462	0.0456012	0.400403	21354	0.346809	0.28455	0.203435	0.161895	470	0.397614	-0.015232	0.0631116	0.809284	4527	0.369393	0.0268412	0.224818	0.904966	379							0.359086	-0.144823	0.101553	0.153845	2058	0.439891	-0.321541	0.119513	0.0071359	1464	-0.1294	0.0267	1.25695e-06	5.15351e-05	-0.054527	0.0325666	0.0940669	-0.099303	0.0206477	1.51382e-06	6.45267e-05	555476
DQA1_S_26	0.1986	-0.1294	0.0267	1.309e-06	524845																	0.439871	-0.0383462	0.0456012	0.400403	21354	0.346809	0.28455	0.203435	0.161895	470	0.397614	-0.015232	0.0631116	0.809284	4527	0.369393	0.0268412	0.224818	0.904966	379							0.359086	-0.144823	0.101553	0.153845	2058	0.439891	-0.321541	0.119513	0.0071359	1464	-0.1294	0.0267	1.25695e-06	5.15351e-05	-0.054527	0.0325666	0.0940669	-0.099303	0.0206477	1.51382e-06	6.45267e-05	555476
DQA1_V_76	0.1986	-0.1294	0.0267	1.309e-06	524845																	0.439871	-0.0383462	0.0456012	0.400403	21354	0.346809	0.28455	0.203435	0.161895	470	0.397614	-0.015232	0.0631116	0.809284	4527	0.369393	0.0268412	0.224818	0.904966	379							0.359086	-0.144823	0.101553	0.153845	2058	0.439891	-0.321541	0.119513	0.0071359	1464	-0.1294	0.0267	1.25695e-06	5.15351e-05	-0.054527	0.0325666	0.0940669	-0.099303	0.0206477	1.51382e-06	6.45267e-05	555476
DRB1_Ref_33	0.9727	0.2461	0.0723	0.0006655	524845																	0.976945	0.0923146	0.150293	0.539064	21557	0.957173	0.852027	0.515716	0.0985089	467	0.98086	0.279853	0.225359	0.214305	4441	0.986737	-0.0554235	0.945368	0.95325	377							0.951923	-0.00328522	0.234391	0.988817	1976	0.959821	1.02067	0.29829	0.000622229	1344	0.2461	0.0723	0.000664377	0.0128186	0.245726	0.100871	0.0148488	0.245973	0.0587641	2.84202e-05	0.00107681	555384
DRB1_Y_37	0.4887	-0.0658	0.0217	0.002427	524845																	0.473443	-0.0773434	0.0450287	0.0858608	21557	0.509636	0.230248	0.193289	0.23357	467	0.433461	-0.0988927	0.0629249	0.116044	4441	0.405836	-0.153818	0.223898	0.492081	377							0.51417	-0.0443333	0.100253	0.658334	1976	0.624256	-0.329798	0.116638	0.00469087	1344	-0.0658	0.0217	0.00242732	0.0306215	-0.0918516	0.0321833	0.00431708	-0.0739422	0.0179922	3.96198e-05	0.00135103	555384
DRB1_Ref_9	0.6773	0.0798	0.0232	0.0005706	524845																	0.345874	0.0579204	0.0474543	0.222257	21557	0.334047	-0.0969055	0.20566	0.637503	467	0.436163	0.1029	0.0632986	0.104028	4441	0.424403	-0.349065	0.222085	0.116006	377							0.456478	0.133226	0.100836	0.186433	1976	0.470982	0.0683856	0.117455	0.560412	1344	0.0798	0.0232	0.000582456	0.0119403	0.0661532	0.0331788	0.04617	0.0753186	0.019013	7.44999e-05	0.0023095	555384
DQB1_T_77	0.8464	-0.1023	0.029	0.0004206	524845																	0.948629	-0.0467016	0.119281	0.695408	15320	0.876858	0.351817	0.296938	0.236091	471	0.924185	-0.212768	0.117244	0.0695626	4511	0.891821	-0.0026566	0.342205	0.993806	379							0.942403	0.0605161	0.210033	0.77325	2014	0.907797	-0.357181	0.188265	0.0577989	1475	-0.1023	0.029	0.000419367	0.00982517	-0.109913	0.0683913	0.108027	-0.10346	0.0266989	0.000106592	0.00302898	549394
DQB1_E_74	0.8277	-0.1111	0.0277	5.994e-05	524845																	0.912272	-0.0316071	0.0926839	0.733088	15320	0.815287	0.318615	0.24797	0.19883	471	0.892707	-0.0815764	0.099595	0.41274	4511	0.865435	-0.364173	0.317146	0.250853	379							0.876862	0.00721741	0.150504	0.961752	2014	0.838644	0.0193577	0.144362	0.893331	1475	-0.1111	0.0277	6.05056e-05	0.00180417	-0.027104	0.0545901	0.619541	-0.0939015	0.0247019	0.000143889	0.00327108	549394
DQB1_L_75	0.8277	-0.1111	0.0277	5.994e-05	524845																	0.912272	-0.0316071	0.0926839	0.733088	15320	0.815287	0.318615	0.24797	0.19883	471	0.892707	-0.0815764	0.099595	0.41274	4511	0.865435	-0.364173	0.317146	0.250853	379							0.876862	0.00721741	0.150504	0.961752	2014	0.838644	0.0193577	0.144362	0.893331	1475	-0.1111	0.0277	6.05056e-05	0.00180417	-0.027104	0.0545901	0.619541	-0.0939015	0.0247019	0.000143889	0.00327108	549394
DQB1_T_71	0.8277	-0.1111	0.0277	5.994e-05	524845																	0.912272	-0.0316071	0.0926839	0.733088	15320	0.815287	0.318615	0.24797	0.19883	471	0.892707	-0.0815764	0.099595	0.41274	4511	0.865435	-0.364173	0.317146	0.250853	379							0.876862	0.00721741	0.150504	0.961752	2014	0.838644	0.0193577	0.144362	0.893331	1475	-0.1111	0.0277	6.05056e-05	0.00180417	-0.027104	0.0545901	0.619541	-0.0939015	0.0247019	0.000143889	0.00327108	549394
DQB1_A_57	0.4135	-0.0766	0.0215	0.0003632	524845																	0.364817	0.00509439	0.0547488	0.925864	15320	0.33758	-0.0953937	0.202499	0.637582	471	0.19663	-0.0418791	0.0780542	0.591587	4511	0.224274	0.491092	0.267313	0.0661892	379							0.234856	-0.00376846	0.117228	0.974355	2014	0.43322	-0.308593	0.107197	0.00399267	1475	-0.0766	0.0215	0.000366933	0.00925801	-0.0398848	0.0379069	0.292718	-0.0676637	0.0187014	0.000296754	0.00632458	549394
DRB1_E_9	0.8123	-0.0813	0.0275	0.003086	524845																	0.834856	-0.0645516	0.0609951	0.289915	21557	0.847966	-0.212549	0.267074	0.426122	467	0.773474	-0.0602856	0.07429	0.417085	4441	0.798408	0.613866	0.272804	0.0244356	377							0.840081	-0.238008	0.141835	0.0933366	1976	0.865327	-0.287811	0.163552	0.0784493	1344	-0.0813	0.0275	0.0031129	0.035208	-0.0807681	0.0420878	0.0549796	-0.0811409	0.0230214	0.000424151	0.00850797	555384
DQB1_A_38	0.8416	-0.0947	0.0287	0.0009516	524845																	0.882376	-0.083302	0.0807306	0.302141	15320	0.798301	0.260917	0.240036	0.277041	471	0.844824	-0.0753167	0.0855033	0.378392	4511	0.804749	0.0788549	0.271963	0.771856	379							0.88431	0.111233	0.152085	0.464545	2014	0.903729	-0.374787	0.184981	0.0427561	1475	-0.0947	0.0287	0.000968049	0.0167116	-0.0600499	0.0504079	0.233543	-0.0862174	0.0249408	0.00054647	0.0103526	549394
DQB1_Y_30	0.7704	-0.064	0.0249	0.01004	524845																	0.947063	-0.0382484	0.11793	0.745688	15320	0.876858	0.351817	0.296938	0.236091	471	0.91687	-0.230039	0.112729	0.041287	4511	0.878628	0.06417	0.326104	0.844002	379							0.904171	-0.0601913	0.170336	0.723812	2014	0.856949	-0.310912	0.15888	0.0503595	1475	-0.064	0.0249	0.0101616	0.0787942	-0.124888	0.0638328	0.0504078	-0.0720413	0.0231976	0.00189921	0.0340858	549394
DRB1_Ref_37	0.4899	0.055	0.0216	0.01102	524845																	0.346848	0.0586987	0.0471188	0.212853	21557	0.351178	-0.265983	0.203706	0.191648	467	0.384823	0.0634852	0.0641461	0.322322	4441	0.38992	-0.365914	0.224245	0.10273	377							0.42004	0.157553	0.102085	0.122746	1976	0.328869	0.0958107	0.120869	0.427961	1344	0.055	0.0216	0.0108873	0.0789465	0.0552845	0.0332994	0.0968694	0.0550843	0.0181215	0.00236796	0.0403737	555384
DQA1_Ref_26	0.8888	0.1127	0.0341	0.0009669	524845																	0.773391	0.0202856	0.053831	0.706294	21354	0.76383	-0.143649	0.225291	0.523723	470	0.792799	0.0527795	0.0765853	0.490722	4527	0.799472	-0.341801	0.274663	0.213339	379							0.786686	0.10859	0.118321	0.358747	2058	0.795082	0.0233412	0.136639	0.864362	1464	0.1127	0.0341	0.000949814	0.0167116	0.0261972	0.0385319	0.496579	0.0747073	0.0255361	0.00343848	0.0558343	555476
DQB1_P_55	0.5649	-0.055	0.0212	0.009619	524845																	0.790405	-0.0979372	0.0632764	0.121678	15320	0.647558	0.242754	0.200548	0.226106	471	0.702727	-0.00474436	0.0676023	0.94405	4511	0.709763	0.059489	0.238708	0.803196	379							0.590864	-0.0567668	0.10108	0.574387	2014	0.703051	-0.0920394	0.122043	0.450757	1475	-0.055	0.0212	0.00947728	0.0787942	-0.044607	0.0384616	0.246138	-0.0525782	0.0185664	0.00462716	0.0717209	549394
DRB1_F_47	0.7342	0.0318	0.0246	0.1969	524845																	0.744955	0.101419	0.0519362	0.0508475	21557	0.69379	0.0918812	0.209643	0.661187	467	0.681378	0.0691346	0.0667395	0.300254	4441	0.71618	-0.159547	0.242128	0.509938	377							0.634615	0.188666	0.103105	0.0672722	1976	0.44122	0.26157	0.12702	0.0394671	1344	0.0318	0.0246	0.196121	0.469545	0.109278	0.0355536	0.00211493	0.0568834	0.0202297	0.00492531	0.0730231	555384
DQB1_Ref_71	0.2543	0.057	0.0242	0.0184	524845																	0.168407	0.146116	0.0698721	0.0365116	15320	0.269639	-0.26316	0.219466	0.230492	471	0.251829	0.109839	0.0723132	0.128779	4511	0.277045	-0.204366	0.24134	0.397107	379							0.227408	-0.0290939	0.117866	0.805033	2014	0.191186	-0.0950995	0.139311	0.494834	1475	0.057	0.0242	0.0185042	0.0919601	0.0627207	0.0423523	0.138626	0.0584081	0.0210118	0.00543959	0.0772875	549394
DQB1_Ref_74	0.2957	0.0636	0.0231	0.005815	524845																	0.298042	0.087221	0.0572271	0.127479	15320	0.41189	-0.258918	0.195985	0.186465	471	0.348038	0.0919375	0.0654555	0.160146	4511	0.369393	-0.140667	0.224534	0.530997	379							0.401688	-0.054667	0.10093	0.588072	2014	0.402034	-0.144376	0.107297	0.178439	1475	0.0636	0.0231	0.00590074	0.0552984	0.0268347	0.0360457	0.456597	0.0528966	0.0194489	0.00653279	0.0891072	549394
DQA1_L_76	0.2415	0.0514	0.0212	0.01503	524845																	0.322772	0.0148111	0.0457285	0.74602	21354	0.244111	-0.110242	0.195555	0.57293	470	0.347895	0.0951005	0.062887	0.130472	4527	0.307692	0.347261	0.220117	0.114653	379							0.305668	0.032052	0.108875	0.768458	2058	0.299107	-0.0496218	0.106494	0.641245	1464	0.0514	0.0212	0.0153283	0.0867204	0.0355037	0.0324374	0.273723	0.0466422	0.017746	0.00858085	0.089621	555476
DQA1_R_52	0.4557	-0.0542	0.0212	0.01061	524845																	0.724314	-0.0211963	0.0503119	0.673538	21354	0.651064	0.0615847	0.20231	0.760818	470	0.646786	-0.0218236	0.064822	0.736366	4527	0.6781	0.455537	0.232986	0.0505581	379							0.503401	-0.0491983	0.0980295	0.615758	2058	0.710383	-0.31345	0.132645	0.0181242	1464	-0.0542	0.0212	0.01057	0.0787942	-0.0317944	0.0345693	0.357714	-0.0480765	0.0180723	0.00780859	0.089621	555476
DQB1_Ref_14	0.7842	0.0528	0.0242	0.02873	524845																	0.573178	0.146116	0.0698721	0.0365116	15320	0.595289	-0.26316	0.219466	0.230492	471	0.516325	0.109839	0.0723132	0.128779	4511	0.533156	-0.204366	0.24134	0.397107	379							0.643219	-0.0290939	0.117866	0.805033	2014	0.671875	-0.0950995	0.139311	0.494834	1475	0.0528	0.0242	0.029123	0.13454	0.0627207	0.0423523	0.138626	0.0552418	0.0210118	0.00856137	0.089621	549394
DQB1_Ref_75	0.2543	0.044	0.0211	0.03692	524845																	0.349538	0.129281	0.052878	0.0144895	15320	0.276231	-0.47073	0.197087	0.0169204	471	0.372213	0.115132	0.0628837	0.0671194	4511	0.331565	0.119764	0.218634	0.583842	379							0.336538	-0.0329959	0.0998418	0.741036	2014	0.320685	-0.171441	0.105886	0.105423	1475	0.044	0.0211	0.0370413	0.168744	0.0556716	0.0343665	0.105245	0.0471953	0.0179813	0.008673	0.089621	549394
DRB1_Ref_13	0.2563	0.0594	0.0248	0.01657	524845																	0.168407	0.0220494	0.0467471	0.637159	21557	0.269639	0.348389	0.218239	0.110408	467	0.251829	0.0891975	0.0644114	0.166111	4441	0.277045	-0.0259185	0.231466	0.910843	377							0.227408	-0.127139	0.1053	0.227275	1976	0.191186	0.12944	0.119599	0.279127	1344	0.0594	0.0248	0.0166131	0.0867204	0.0400749	0.0333631	0.229683	0.0525223	0.0199035	0.00831883	0.089621	555384
DRB1_Ref_31	0.5038	0.0648	0.0253	0.01025	524845																	0.434392	0.00808804	0.0476991	0.865353	21557	0.410638	0.183131	0.224942	0.415572	467	0.412414	0.0838736	0.0653223	0.199143	4441	0.453826	0.0788142	0.236466	0.738907	377							0.285228	-0.0522804	0.108465	0.629806	1976	0.547814	0.106171	0.122447	0.385902	1344	0.0648	0.0253	0.0104292	0.0787942	0.0357699	0.0340361	0.293285	0.0544684	0.0203048	0.00730668	0.089621	555384
DRB1_Ref_70	0.4985	-0.0992	0.0269	0.0002283	524845																	0.461749	0.0298589	0.0451784	0.508669	21557	0.575372	-0.158459	0.197105	0.421435	467	0.431612	0.0134776	0.0623668	0.828908	4441	0.477573	0.298408	0.220853	0.176645	377							0.439921	0.0309538	0.104399	0.766852	1976	0.488814	-0.19455	0.117848	0.0987679	1344	-0.0992	0.0269	0.000226261	0.00618448	0.00936739	0.032325	0.771979	-0.0547783	0.0206769	0.00806716	0.089621	555384
DQB1_R_70	0.2884	-0.0693	0.025	0.005457	524845																	0.355569	0.105971	0.142555	0.457259	15320	0.263383	0.0968536	0.28607	0.734937	471	0.403963	-0.0450776	0.0936338	0.630215	4511	0.3687	0.253398	0.325354	0.436074	379							0.295547	-0.0131734	0.123775	0.915241	2014	0.340774	-0.0981544	0.136969	0.473609	1475	-0.0693	0.025	0.0055713	0.0537467	-0.00804416	0.0574001	0.888548	-0.0595329	0.0229204	0.00939395	0.0915239	549394
DRB1_V_78	0.7729	0.0633	0.0238	0.007935	524845																	0.960379	-0.0176779	0.0467832	0.705528	21557	0.870488	0.383758	0.220094	0.0812273	467	0.874751	0.0647045	0.0635092	0.308288	4441	0.878628	0.103253	0.226308	0.648211	377							0.798908	-0.142585	0.108586	0.189149	1976	0.810847	0.235901	0.117822	0.0452662	1344	0.0633	0.0238	0.00782187	0.0712659	0.0252857	0.0332993	0.447644	0.0504468	0.0193628	0.00917814	0.0915239	555384
DQB1_Ref_70	0.553	0.0302	0.0212	0.1541	524845																	0.192689	0.139533	0.0659413	0.0343435	15320	0.350318	-0.225956	0.203887	0.267758	471	0.37331	0.157965	0.0642453	0.0139411	4511	0.350923	-0.233054	0.226894	0.30435	379							0.418073	0.0941759	0.100895	0.350611	2014	0.342373	0.0263676	0.121289	0.8279	1475	0.0302	0.0212	0.154294	0.398491	0.104762	0.0382934	0.00622353	0.0476917	0.0185474	0.0101304	0.095957	549394
DQB1_Ref_77	0.465	0.0311	0.0211	0.1418	524845																	0.347585	0.16518	0.0546869	0.00252383	15320	0.450106	-0.356225	0.194	0.0663262	471	0.341166	0.12212	0.0660309	0.0643955	4511	0.395778	0.180278	0.223274	0.41942	379							0.270109	0.0171013	0.111854	0.878486	2014	0.28678	-0.132461	0.123949	0.285214	1475	0.0311	0.0211	0.140499	0.384032	0.0928502	0.0363847	0.0107136	0.0466404	0.0182528	0.0106114	0.097797	549394
DQB1_Ref_84	0.61	0.0261	0.0216	0.2271	524845																	0.239099	0.121217	0.0606461	0.0456342	15320	0.399151	-0.166703	0.197728	0.399176	471	0.41299	0.171969	0.0631237	0.0064435	4511	0.377309	-0.338744	0.223899	0.130297	379							0.525323	0.114282	0.0993007	0.249785	2014	0.393898	0.0271231	0.120884	0.822467	1475	0.0261	0.0216	0.226919	0.494345	0.106391	0.0368048	0.00384405	0.0466697	0.0186288	0.0122367	0.101774	549394
DQB1_Ref_85	0.61	0.0261	0.0216	0.2271	524845																	0.239099	0.121217	0.0606461	0.0456342	15320	0.399151	-0.166703	0.197728	0.399176	471	0.41299	0.171969	0.0631237	0.0064435	4511	0.377309	-0.338744	0.223899	0.130297	379							0.525323	0.114282	0.0993007	0.249785	2014	0.393898	0.0271231	0.120884	0.822467	1475	0.0261	0.0216	0.226919	0.494345	0.106391	0.0368048	0.00384405	0.0466697	0.0186288	0.0122367	0.101774	549394
DQB1_Ref_89	0.61	0.0261	0.0216	0.2271	524845																	0.239099	0.121217	0.0606461	0.0456342	15320	0.399151	-0.166703	0.197728	0.399176	471	0.41299	0.171969	0.0631237	0.0064435	4511	0.377309	-0.338744	0.223899	0.130297	379							0.525323	0.114282	0.0993007	0.249785	2014	0.393898	0.0271231	0.120884	0.822467	1475	0.0261	0.0216	0.226919	0.494345	0.106391	0.0368048	0.00384405	0.0466697	0.0186288	0.0122367	0.101774	549394
DQB1_Ref_90	0.61	0.0261	0.0216	0.2271	524845																	0.239099	0.121217	0.0606461	0.0456342	15320	0.399151	-0.166703	0.197728	0.399176	471	0.41299	0.171969	0.0631237	0.0064435	4511	0.377309	-0.338744	0.223899	0.130297	379							0.525323	0.114282	0.0993007	0.249785	2014	0.393898	0.0271231	0.120884	0.822467	1475	0.0261	0.0216	0.226919	0.494345	0.106391	0.0368048	0.00384405	0.0466697	0.0186288	0.0122367	0.101774	549394
DRB1_G_73	0.4846	0.0325	0.0218	0.1356	524845																	0.204759	0.0885094	0.0538998	0.100568	21557	0.252677	-0.152232	0.219393	0.487758	467	0.203333	0.166157	0.0776865	0.0324504	4441	0.214854	0.505428	0.273602	0.0647024	377							0.162955	0.0296996	0.136207	0.827392	1976	0.297619	-0.00895311	0.126747	0.943686	1344	0.0325	0.0218	0.136007	0.374877	0.0948665	0.0389193	0.0147886	0.0473943	0.0190196	0.0127071	0.10317	555384
DQB1_Ref_26	0.5547	0.0623	0.0223	0.00527	524845																	0.192689	0.0795329	0.0571173	0.163787	15320	0.350318	-0.293805	0.192881	0.127696	471	0.37331	0.0318497	0.0630121	0.61324	4511	0.350923	0.0608233	0.218159	0.780396	379							0.418073	-0.146354	0.0993012	0.140526	2014	0.342373	-0.0590794	0.106252	0.57819	1475	0.0623	0.0223	0.00521053	0.0517895	0.00716559	0.0354382	0.839761	0.0466609	0.0188741	0.0134277	0.104065	549394
DQB1_Ref_86	0.3386	0.0279	0.0212	0.1893	524845																	0.300849	0.139533	0.0659413	0.0343435	15320	0.488323	-0.225956	0.203887	0.267758	471	0.416981	0.157965	0.0642453	0.0139411	4511	0.44591	-0.233054	0.226894	0.30435	379							0.468222	0.0941759	0.100895	0.350611	2014	0.433898	0.0263676	0.121289	0.8279	1475	0.0279	0.0212	0.188161	0.457162	0.104762	0.0382934	0.00622353	0.0459313	0.0185474	0.0132703	0.104065	549394
DRB1_D_28	0.9143	-0.095	0.0386	0.01386	524845																	0.818806	0.00907888	0.0594392	0.878601	21557	0.882227	-0.713973	0.313821	0.0229002	467	0.798244	0.0150675	0.0775155	0.845878	4441	0.809019	-0.148154	0.276626	0.592253	377							0.870951	-0.0751692	0.151056	0.618748	1976	0.865327	-0.370539	0.166137	0.025726	1344	-0.095	0.0386	0.0138496	0.0867204	-0.0376795	0.042534	0.375688	-0.0691126	0.0285842	0.015612	0.118304	555384
DQA1_Q_34	0.6642	0.0392	0.0224	0.08011	524845																	0.731479	0.0524914	0.0512042	0.305298	21354	0.734043	-0.223663	0.216494	0.30155	470	0.701127	0.048176	0.0675634	0.475816	4527	0.733509	-0.231028	0.248674	0.352869	379							0.620991	0.148777	0.10044	0.138539	2058	0.618852	0.143761	0.109119	0.187682	1464	0.0392	0.0224	0.0801183	0.274187	0.0595399	0.0348983	0.0879896	0.0451348	0.0188509	0.0166519	0.123441	555476
DQA1_H_52	0.4898	0.059	0.024	0.01379	524845																	0.382892	-0.177139	0.116981	0.129962	21354	0.299786	1.33797	0.661811	0.04321	470	0.390002	0.101322	0.103064	0.325558	4527	0.413793	0.0299442	0.400945	0.940466	379							0.42004	-0.0476249	0.154066	0.75723	2058	0.449405	0.0265928	0.140582	0.849965	1464	0.059	0.024	0.0139584	0.0867204	-0.00307498	0.0610334	0.959818	0.0506869	0.0223352	0.0232457	0.139066	555476
DQA1_K_47	0.9143	0.059	0.024	0.01379	524845																	0.818899	-0.177139	0.116981	0.129962	21354	0.882227	1.33797	0.661811	0.04321	470	0.801171	0.101322	0.103064	0.325558	4527	0.809019	0.0299442	0.400945	0.940466	379							0.873482	-0.0476249	0.154066	0.75723	2058	0.90997	0.0265928	0.140582	0.849965	1464	0.059	0.024	0.0139584	0.0867204	-0.00307498	0.0610334	0.959818	0.0506869	0.0223352	0.0232457	0.139066	555476
DQA1_L_54	0.301	0.059	0.024	0.01379	524845																	0.15902	-0.177139	0.116981	0.129962	21354	0.184154	1.33797	0.661811	0.04321	470	0.229228	0.101322	0.103064	0.325558	4527	0.262599	0.0299442	0.400945	0.940466	379							0.196862	-0.0476249	0.154066	0.75723	2058	0.317708	0.0265928	0.140582	0.849965	1464	0.059	0.024	0.0139584	0.0867204	-0.00307498	0.0610334	0.959818	0.0506869	0.0223352	0.0232457	0.139066	555476
DQB1_M_14	0.2213	-0.0844	0.0416	0.04246	524845																		0.0249258	0.250187	0.920639	15320		0.201383	0.389231	0.604886	471	0.0331007	-0.132872	0.139874	0.342141	4511	0.0159151	0.35316	0.392827	0.368642	379							0.129555	0.103331	0.220936	0.640002	2014	0.139137	-0.636972	0.245449	0.00945539	1475	-0.0844	0.0416	0.042474	0.185753	-0.095787	0.0923495	0.299632	-0.0863208	0.0379294	0.0228561	0.139066	549394
DRB1_Amb_87	0.2213	0.0597	0.0235	0.0112	524845																		-0.00203703	0.0623791	0.973949	21557		-0.224446	0.253591	0.376118	467	0.0331007	0.0655985	0.0745279	0.378758	4441	0.0159151	-0.333859	0.246419	0.175469	377							0.129555	0.0922755	0.127498	0.469224	1976	0.139137	-0.0520545	0.120022	0.6645	1344	0.0597	0.0235	0.0110718	0.0789465	0.00726909	0.0408253	0.858681	0.0466511	0.0203668	0.0219898	0.139066	555384
DRB1_F_67	0.2397	0.0825	0.0264	0.001784	524845																	0.638354	-0.0530859	0.0460644	0.249145	21557	0.526767	0.157038	0.193191	0.416296	467	0.593785	0.000817451	0.0634824	0.989726	4441	0.618037	-0.0865446	0.224888	0.700361	377							0.367915	0.0168782	0.103874	0.870923	1976	0.442708	0.182234	0.116055	0.116359	1344	0.0825	0.0264	0.00177805	0.0277715	-0.00774376	0.0327403	0.813029	0.046943	0.0205512	0.0223596	0.139066	555384
DRB1_Ref_11	0.9318	0.0538	0.026	0.03863	524845																	0.98701					0.932059					0.948792	0.337399	0.176936	0.0565335	4441	0.920844	1.1882	1.11909	0.288347	377							0.949355	0.107604	0.151993	0.478973	1976	0.946441	-0.122621	0.162702	0.45106	1344	0.0538	0.026	0.0385244	0.170757	0.103265	0.0937396	0.270629	0.0573335	0.0250541	0.022115	0.139066	533360
DRB1_Ref_28	0.7311	0.068	0.0216	0.00165	524845																	0.92267	-0.0665269	0.0466665	0.153989	21557	0.895075	0.203666	0.214012	0.34127	467	0.918937	0.0112678	0.0642305	0.860744	4441	0.923077	0.30619	0.224608	0.172813	377							0.907895	-0.108615	0.101331	0.283768	1976	0.919643	0.120477	0.112312	0.283406	1344	0.068	0.0216	0.00164308	0.0269466	-0.019924	0.0329708	0.54565	0.0415962	0.0180679	0.0213234	0.139066	555384
DRB1_Ref_30	0.26	0.0538	0.026	0.03863	524845																	0.0456121					0.0297872					0.101613	0.337399	0.176936	0.0565335	4441	0.0817942	1.1882	1.11909	0.288347	377							0.112731	0.107604	0.151993	0.478973	1976	0.178962	-0.122621	0.162702	0.45106	1344	0.0538	0.026	0.0385244	0.170757	0.103265	0.0937396	0.270629	0.0573335	0.0250541	0.022115	0.139066	533360
DRB1_Ref_71	0.26	0.0862	0.0247	0.0004846	524845																	0.0456121	-0.156924	0.0801266	0.0501764	21557	0.0297872	0.197193	0.312745	0.528353	467	0.101613	-0.204608	0.115285	0.0759301	4441	0.0817942	-0.102306	0.404998	0.800571	377							0.112731	-0.171078	0.179781	0.341305	1976	0.178962	0.113177	0.208618	0.58747	1344	0.0862	0.0247	0.00048324	0.0105669	-0.136562	0.0576166	0.0177792	0.0516165	0.0227019	0.0229859	0.139066	555384
DRB1_Y_30	0.26	-0.0957	0.0386	0.01311	524845																	0.0456121	0.00810698	0.0594422	0.891517	21557	0.0297872	-0.713973	0.313821	0.0229002	467	0.101613	0.0262496	0.0777825	0.735759	4441	0.0817942	-0.148154	0.276626	0.592253	377							0.112731	-0.113982	0.153367	0.457362	1976	0.178962	-0.316059	0.196193	0.10719	1344	-0.0957	0.0386	0.013165	0.0867204	-0.0289057	0.0430324	0.501763	-0.0659189	0.028734	0.0217843	0.139066	555384
DRB1_Ref_67	0.6762	-0.0564	0.0232	0.01488	524845																	0.476133	0.0146502	0.0447105	0.743163	21557	0.605996	-0.562276	0.19956	0.00483867	467	0.4517	0.0503675	0.0627091	0.421863	4441	0.517241	0.339239	0.219983	0.123046	377							0.566296	-0.119166	0.101459	0.240186	1976	0.669643	-0.230739	0.118564	0.0516403	1344	-0.0564	0.0232	0.0150558	0.0867204	-0.0154475	0.0321314	0.630686	-0.0423663	0.0188094	0.0242972	0.142851	555384
DQA1_K_41	0.2687	-0.0468	0.0322	0.1469	524845																	0.0463886	0.0242229	0.0623839	0.697804	21354	0.0299786	0.270035	0.266669	0.31124	470	0.10268	-0.231732	0.0879884	0.00844702	4527	0.0822281	-0.157412	0.309949	0.611549	379							0.115385	-0.147339	0.124884	0.238077	2058	0.188244	-0.113868	0.187861	0.544427	1464	-0.0468	0.0322	0.146108	0.391493	-0.068031	0.0445858	0.127049	-0.0540777	0.0261041	0.0383011	0.149245	555476
DQA1_Ref_11	0.2687	0.0364	0.0216	0.09205	524845																	0.0463886	0.0669229	0.0452427	0.139087	21354	0.0299786	-0.0541334	0.192246	0.778262	470	0.10268	-0.000730267	0.0619645	0.990597	4527	0.0822281	-0.494875	0.218924	0.0237912	379							0.115385	0.103966	0.100251	0.299712	2058	0.188244	0.0848639	0.121314	0.484214	1464	0.0364	0.0216	0.0919528	0.274187	0.0381864	0.0322019	0.235683	0.0369543	0.0179383	0.0393903	0.149245	555476
DQA1_Ref_18	0.2687	0.0364	0.0216	0.09205	524845																	0.0463886	0.0669229	0.0452427	0.139087	21354	0.0299786	-0.0541334	0.192246	0.778262	470	0.10268	-0.000730267	0.0619645	0.990597	4527	0.0822281	-0.494875	0.218924	0.0237912	379							0.115385	0.103966	0.100251	0.299712	2058	0.188244	0.0848639	0.121314	0.484214	1464	0.0364	0.0216	0.0919528	0.274187	0.0381864	0.0322019	0.235683	0.0369543	0.0179383	0.0393903	0.149245	555476
DQA1_Ref_45	0.2687	0.0364	0.0216	0.09205	524845																	0.0463886	0.0669229	0.0452427	0.139087	21354	0.0299786	-0.0541334	0.192246	0.778262	470	0.10268	-0.000730267	0.0619645	0.990597	4527	0.0822281	-0.494875	0.218924	0.0237912	379							0.115385	0.103966	0.100251	0.299712	2058	0.188244	0.0848639	0.121314	0.484214	1464	0.0364	0.0216	0.0919528	0.274187	0.0381864	0.0322019	0.235683	0.0369543	0.0179383	0.0393903	0.149245	555476
DQA1_Ref_47	0.2687	0.0364	0.0216	0.09205	524845																	0.0463886	0.0669229	0.0452427	0.139087	21354	0.0299786	-0.0541334	0.192246	0.778262	470	0.10268	-0.000730267	0.0619645	0.990597	4527	0.0822281	-0.494875	0.218924	0.0237912	379							0.115385	0.103966	0.100251	0.299712	2058	0.188244	0.0848639	0.121314	0.484214	1464	0.0364	0.0216	0.0919528	0.274187	0.0381864	0.0322019	0.235683	0.0369543	0.0179383	0.0393903	0.149245	555476
DQA1_Ref_48	0.2687	0.0364	0.0216	0.09205	524845																	0.0463886	0.0669229	0.0452427	0.139087	21354	0.0299786	-0.0541334	0.192246	0.778262	470	0.10268	-0.000730267	0.0619645	0.990597	4527	0.0822281	-0.494875	0.218924	0.0237912	379							0.115385	0.103966	0.100251	0.299712	2058	0.188244	0.0848639	0.121314	0.484214	1464	0.0364	0.0216	0.0919528	0.274187	0.0381864	0.0322019	0.235683	0.0369543	0.0179383	0.0393903	0.149245	555476
DQA1_Ref_50	0.9818	0.0364	0.0216	0.09205	524845																	0.949668	0.0669229	0.0452427	0.139087	21354	0.959315	-0.0541334	0.192246	0.778262	470	0.935375	-0.000730267	0.0619645	0.990597	4527	0.944297	-0.494875	0.218924	0.0237912	379							0.950911	0.103966	0.100251	0.299712	2058	0.962054	0.0848639	0.121314	0.484214	1464	0.0364	0.0216	0.0919528	0.274187	0.0381864	0.0322019	0.235683	0.0369543	0.0179383	0.0393903	0.149245	555476
DQA1_Ref_52	0.3147	0.0364	0.0216	0.09205	524845																	0.601058	0.0669229	0.0452427	0.139087	21354	0.460385	-0.0541334	0.192246	0.778262	470	0.596037	-0.000730267	0.0619645	0.990597	4527	0.607427	-0.494875	0.218924	0.0237912	379							0.439271	0.103966	0.100251	0.299712	2058	0.355655	0.0848639	0.121314	0.484214	1464	0.0364	0.0216	0.0919528	0.274187	0.0381864	0.0322019	0.235683	0.0369543	0.0179383	0.0393903	0.149245	555476
DQA1_Ref_53	0.3147	0.0364	0.0216	0.09205	524845																	0.601058	0.0669229	0.0452427	0.139087	21354	0.460385	-0.0541334	0.192246	0.778262	470	0.596037	-0.000730267	0.0619645	0.990597	4527	0.607427	-0.494875	0.218924	0.0237912	379							0.439271	0.103966	0.100251	0.299712	2058	0.355655	0.0848639	0.121314	0.484214	1464	0.0364	0.0216	0.0919528	0.274187	0.0381864	0.0322019	0.235683	0.0369543	0.0179383	0.0393903	0.149245	555476
DQA1_Ref_55	0.3076	0.0364	0.0216	0.09205	524845																	0.303521	0.0669229	0.0452427	0.139087	21354	0.299786	-0.0541334	0.192246	0.778262	470	0.326278	-0.000730267	0.0619645	0.990597	4527	0.34748	-0.494875	0.218924	0.0237912	379							0.252024	0.103966	0.100251	0.299712	2058	0.197917	0.0848639	0.121314	0.484214	1464	0.0364	0.0216	0.0919528	0.274187	0.0381864	0.0322019	0.235683	0.0369543	0.0179383	0.0393903	0.149245	555476
DQA1_Ref_56	0.3076	0.0364	0.0216	0.09205	524845																	0.303521	0.0669229	0.0452427	0.139087	21354	0.299786	-0.0541334	0.192246	0.778262	470	0.326278	-0.000730267	0.0619645	0.990597	4527	0.34748	-0.494875	0.218924	0.0237912	379							0.252024	0.103966	0.100251	0.299712	2058	0.197917	0.0848639	0.121314	0.484214	1464	0.0364	0.0216	0.0919528	0.274187	0.0381864	0.0322019	0.235683	0.0369543	0.0179383	0.0393903	0.149245	555476
DQA1_Ref_61	0.9188	0.0364	0.0216	0.09205	524845																	0.766016	0.0669229	0.0452427	0.139087	21354	0.807281	-0.0541334	0.192246	0.778262	470	0.79937	-0.000730267	0.0619645	0.990597	4527	0.777188	-0.494875	0.218924	0.0237912	379							0.895749	0.103966	0.100251	0.299712	2058	0.931548	0.0848639	0.121314	0.484214	1464	0.0364	0.0216	0.0919528	0.274187	0.0381864	0.0322019	0.235683	0.0369543	0.0179383	0.0393903	0.149245	555476
DQA1_Ref_64	0.3137	0.0364	0.0216	0.09205	524845																	0.0827573	0.0669229	0.0452427	0.139087	21354	0.102784	-0.0541334	0.192246	0.778262	470	0.15537	-0.000730267	0.0619645	0.990597	4527	0.148541	-0.494875	0.218924	0.0237912	379							0.181174	0.103966	0.100251	0.299712	2058	0.220982	0.0848639	0.121314	0.484214	1464	0.0364	0.0216	0.0919528	0.274187	0.0381864	0.0322019	0.235683	0.0369543	0.0179383	0.0393903	0.149245	555476
DQA1_Ref_66	0.3281	0.0364	0.0216	0.09205	524845																	0.216188	0.0669229	0.0452427	0.139087	21354	0.320594	-0.0541334	0.192246	0.778262	470	0.295057	-0.000730267	0.0619645	0.990597	4527	0.30343	-0.494875	0.218924	0.0237912	379							0.350546	0.103966	0.100251	0.299712	2058	0.248136	0.0848639	0.121314	0.484214	1464	0.0364	0.0216	0.0919528	0.274187	0.0381864	0.0322019	0.235683	0.0369543	0.0179383	0.0393903	0.149245	555476
DQA1_Ref_69	0.1244	0.0364	0.0216	0.09205	524845																	0.146811	0.0669229	0.0452427	0.139087	21354	0.148936	-0.0541334	0.192246	0.778262	470	0.144687	-0.000730267	0.0619645	0.990597	4527	0.145119	-0.494875	0.218924	0.0237912	379							0.18173	0.103966	0.100251	0.299712	2058	0.0901639	0.0848639	0.121314	0.484214	1464	0.0364	0.0216	0.0919528	0.274187	0.0381864	0.0322019	0.235683	0.0369543	0.0179383	0.0393903	0.149245	555476
DQA1_Ref_76	0.61	0.0364	0.0216	0.09205	524845																	0.475649	0.0669229	0.0452427	0.139087	21354	0.485106	-0.0541334	0.192246	0.778262	470	0.525293	-0.000730267	0.0619645	0.990597	4527	0.511873	-0.494875	0.218924	0.0237912	379							0.613703	0.103966	0.100251	0.299712	2058	0.394809	0.0848639	0.121314	0.484214	1464	0.0364	0.0216	0.0919528	0.274187	0.0381864	0.0322019	0.235683	0.0369543	0.0179383	0.0393903	0.149245	555476
DQA1_Ref_80	0.61	0.0364	0.0216	0.09205	524845																	0.475649	0.0669229	0.0452427	0.139087	21354	0.485106	-0.0541334	0.192246	0.778262	470	0.525293	-0.000730267	0.0619645	0.990597	4527	0.511873	-0.494875	0.218924	0.0237912	379							0.613703	0.103966	0.100251	0.299712	2058	0.394809	0.0848639	0.121314	0.484214	1464	0.0364	0.0216	0.0919528	0.274187	0.0381864	0.0322019	0.235683	0.0369543	0.0179383	0.0393903	0.149245	555476
DQB1_Ref_87	0.61	0.0325	0.0224	0.1464	524845																	0.475649	0.115925	0.0629987	0.0657508	15320	0.485106	-0.204487	0.207578	0.324571	471	0.525293	0.117238	0.0686141	0.0875137	4511	0.511873	-0.3159	0.234505	0.17795	379							0.613703	0.0237759	0.104055	0.819263	2014	0.394809	-0.0634369	0.129382	0.623916	1475	0.0325	0.0224	0.14681	0.391493	0.063885	0.0389882	0.101302	0.0402888	0.0194226	0.0380492	0.149245	549394
DRB1_F_26	0.61	-0.0643	0.0399	0.1067	524845																	0.475649	-0.0574459	0.0526977	0.275667	21557	0.485106	-0.0710603	0.244385	0.771226	467	0.525293	0.0238728	0.0777585	0.758834	4441	0.511873	-0.594071	0.267951	0.0266168	377							0.613703	-0.0885532	0.166213	0.594193	1976	0.394809	-0.174978	0.220532	0.427526	1344	-0.0643	0.0399	0.107065	0.310771	-0.0538493	0.0403925	0.182482	-0.0591387	0.0283861	0.0372174	0.149245	555384
DRB1_F_31	0.61	-0.1211	0.0832	0.1455	524845																	0.475649	-0.157025	0.0992896	0.113767	21557	0.485106	-0.753534	0.511201	0.14047	467	0.525293	0.0251441	0.126574	0.842535	4441	0.511873	-0.442779	0.487745	0.363979	377							0.613703	-0.053756	0.233403	0.817848	1976	0.394809	-0.259377	0.297735	0.383663	1344	-0.1211	0.0832	0.145523	0.391493	-0.114211	0.0704432	0.104948	-0.117088	0.0537616	0.0294133	0.149245	555384
DRB1_F_37	0.61	0.0576	0.0233	0.01329	524845																	0.475649	-0.133276	0.0842373	0.113615	21557	0.485106	0.0726054	0.316763	0.818705	467	0.525293	0.0672146	0.0866309	0.437824	4441	0.511873	0.393421	0.313563	0.209596	377							0.613703	-0.17577	0.127436	0.167807	1976	0.394809	0.159872	0.137304	0.244279	1344	0.0576	0.0233	0.0134321	0.0867204	-0.0182044	0.0494511	0.712776	0.0438285	0.0210775	0.0375812	0.149245	555384
DRB1_G_11	0.61	0.0579	0.0243	0.0173	524845																	0.475649	-0.19618	0.114988	0.0879918	21557	0.485106	1.33702	0.661777	0.0433472	467	0.525293	0.0979391	0.103508	0.344046	4441	0.511873	0.031392	0.401177	0.937629	377							0.613703	-0.0542484	0.155574	0.727315	1976	0.394809	0.0777541	0.144382	0.590211	1344	0.0579	0.0243	0.0171854	0.0867204	-0.00359584	0.0612276	0.953168	0.0495317	0.0225862	0.0283069	0.149245	555384
DRB1_K_14	0.61	0.0579	0.0243	0.0173	524845																	0.475649	-0.19618	0.114988	0.0879918	21557	0.485106	1.33702	0.661777	0.0433472	467	0.525293	0.0979391	0.103508	0.344046	4441	0.511873	0.031392	0.401177	0.937629	377							0.613703	-0.0542484	0.155574	0.727315	1976	0.394809	0.0777541	0.144382	0.590211	1344	0.0579	0.0243	0.0171854	0.0867204	-0.00359584	0.0612276	0.953168	0.0495317	0.0225862	0.0283069	0.149245	555384
DRB1_L_30	0.61	0.0579	0.0243	0.0173	524845																	0.475649	-0.19618	0.114988	0.0879918	21557	0.485106	1.33702	0.661777	0.0433472	467	0.525293	0.0979391	0.103508	0.344046	4441	0.511873	0.031392	0.401177	0.937629	377							0.613703	-0.0542484	0.155574	0.727315	1976	0.394809	0.0777541	0.144382	0.590211	1344	0.0579	0.0243	0.0171854	0.0867204	-0.00359584	0.0612276	0.953168	0.0495317	0.0225862	0.0283069	0.149245	555384
DRB1_P_11	0.61	0.021	0.0234	0.3701	524845																	0.475649	0.098642	0.0489062	0.0436995	21557	0.485106	-0.196227	0.212944	0.356793	467	0.525293	0.0666213	0.0666328	0.317394	4441	0.511873	-0.442911	0.230673	0.054848	377							0.613703	0.246575	0.118712	0.0377938	1976	0.394809	0.169405	0.139986	0.22622	1344	0.021	0.0234	0.369486	0.684698	0.0865054	0.0352201	0.0140439	0.0410603	0.0194904	0.035144	0.149245	555384
DRB1_Q_25	0.61	0.0579	0.0243	0.0173	524845																	0.475649	-0.19618	0.114988	0.0879918	21557	0.485106	1.33702	0.661777	0.0433472	467	0.525293	0.0979391	0.103508	0.344046	4441	0.511873	0.031392	0.401177	0.937629	377							0.613703	-0.0542484	0.155574	0.727315	1976	0.394809	0.0777541	0.144382	0.590211	1344	0.0579	0.0243	0.0171854	0.0867204	-0.00359584	0.0612276	0.953168	0.0495317	0.0225862	0.0283069	0.149245	555384
DRB1_Q_74	0.61	0.0579	0.0243	0.0173	524845																	0.475649	-0.19618	0.114988	0.0879918	21557	0.485106	1.33702	0.661777	0.0433472	467	0.525293	0.0979391	0.103508	0.344046	4441	0.511873	0.031392	0.401177	0.937629	377							0.613703	-0.0542484	0.155574	0.727315	1976	0.394809	0.0777541	0.144382	0.590211	1344	0.0579	0.0243	0.0171854	0.0867204	-0.00359584	0.0612276	0.953168	0.0495317	0.0225862	0.0283069	0.149245	555384
DRB1_R_13	0.61	0.021	0.0234	0.3701	524845																	0.475649	0.098642	0.0489062	0.0436995	21557	0.485106	-0.196227	0.212944	0.356793	467	0.525293	0.0666213	0.0666328	0.317394	4441	0.511873	-0.442911	0.230673	0.054848	377							0.613703	0.246575	0.118712	0.0377938	1976	0.394809	0.169405	0.139986	0.22622	1344	0.021	0.0234	0.369486	0.684698	0.0865054	0.0352201	0.0140439	0.0410603	0.0194904	0.035144	0.149245	555384
DRB1_S_60	0.61	0.0672	0.0232	0.003851	524845																	0.475649	-0.0418746	0.0454187	0.356546	21557	0.485106	0.197084	0.194788	0.31164	467	0.525293	-0.0157369	0.0636026	0.804579	4441	0.511873	0.342869	0.223745	0.125422	377							0.613703	-0.172641	0.100619	0.0861992	1976	0.394809	0.238512	0.116376	0.0404148	1344	0.0672	0.0232	0.00377288	0.0399196	-0.0121861	0.0324288	0.70708	0.0403243	0.0188686	0.0325884	0.149245	555384
DRB1_V_57	0.61	0.0672	0.0232	0.003851	524845																	0.475649	-0.0418746	0.0454187	0.356546	21557	0.485106	0.197084	0.194788	0.31164	467	0.525293	-0.0157369	0.0636026	0.804579	4441	0.511873	0.342869	0.223745	0.125422	377							0.613703	-0.172641	0.100619	0.0861992	1976	0.394809	0.238512	0.116376	0.0404148	1344	0.0672	0.0232	0.00377288	0.0399196	-0.0121861	0.0324288	0.70708	0.0403243	0.0188686	0.0325884	0.149245	555384
DRB1_Y_13	0.61	0.0579	0.0243	0.0173	524845																	0.475649	-0.19618	0.114988	0.0879918	21557	0.485106	1.33702	0.661777	0.0433472	467	0.525293	0.0979391	0.103508	0.344046	4441	0.511873	0.031392	0.401177	0.937629	377							0.613703	-0.0542484	0.155574	0.727315	1976	0.394809	0.0777541	0.144382	0.590211	1344	0.0579	0.0243	0.0171854	0.0867204	-0.00359584	0.0612276	0.953168	0.0495317	0.0225862	0.0283069	0.149245	555384
DQB1_Ref_37	0.9437	-0.0848	0.0458	0.06419	524845																	0.941319	0.00465732	0.111919	0.966807	15320	0.95966	0.0502254	0.472158	0.915286	471	0.95256	-0.0899638	0.144944	0.534812	4511	0.968338	-0.106399	0.626999	0.865249	379							0.968222	-0.192327	0.294208	0.5133	2014	0.970847	-0.415906	0.31924	0.192643	1475	-0.0848	0.0458	0.0640936	0.25027	-0.0658324	0.0801081	0.411194	-0.0801274	0.0397604	0.0438779	0.159569	549394
DQB1_Ref_55	0.6767	0.0413	0.0226	0.06761	524845																	0.537533	0.0698118	0.0531955	0.189398	15320	0.721868	-0.0865758	0.212661	0.683929	471	0.695855	0.0401794	0.0672815	0.550385	4511	0.686016	-0.0946313	0.234686	0.686783	379							0.808342	-0.0900214	0.127803	0.481199	2014	0.610847	-0.004195	0.111778	0.970063	1475	0.0413	0.0226	0.0676346	0.26099	0.0318419	0.0363739	0.381354	0.0386657	0.0191964	0.0439869	0.159569	549394
DQB1_E_86	0.65	-0.0318	0.0241	0.187	524845																	0.431723	-0.0726437	0.0975568	0.456496	15320	0.622081	-0.155899	0.257514	0.544913	471	0.628464	-0.0330608	0.0783746	0.673149	4511	0.617414	0.249292	0.276142	0.366649	379							0.69712	0.000226107	0.112415	0.998395	2014	0.431864	-0.571785	0.161792	0.000409203	1475	-0.0318	0.0241	0.187001	0.457162	-0.082057	0.0491831	0.0952366	-0.0415306	0.0216415	0.0549811	0.182025	549394
DQB1_L_53	0.7475	-0.0318	0.0241	0.187	524845																	0.92376	-0.0726437	0.0975568	0.456496	15320	0.834395	-0.155899	0.257514	0.544913	471	0.807581	-0.0330608	0.0783746	0.673149	4511	0.815303	0.249292	0.276142	0.366649	379							0.735849	0.000226107	0.112415	0.998395	2014	0.857627	-0.571785	0.161792	0.000409203	1475	-0.0318	0.0241	0.187001	0.457162	-0.082057	0.0491831	0.0952366	-0.0415306	0.0216415	0.0549811	0.182025	549394
DQB1_L_85	0.7475	-0.0318	0.0241	0.187	524845																	0.92376	-0.0726437	0.0975568	0.456496	15320	0.834395	-0.155899	0.257514	0.544913	471	0.807581	-0.0330608	0.0783746	0.673149	4511	0.815303	0.249292	0.276142	0.366649	379							0.735849	0.000226107	0.112415	0.998395	2014	0.857627	-0.571785	0.161792	0.000409203	1475	-0.0318	0.0241	0.187001	0.457162	-0.082057	0.0491831	0.0952366	-0.0415306	0.0216415	0.0549811	0.182025	549394
DQB1_L_87	0.7475	-0.0318	0.0241	0.187	524845																	0.92376	-0.0726437	0.0975568	0.456496	15320	0.834395	-0.155899	0.257514	0.544913	471	0.807581	-0.0330608	0.0783746	0.673149	4511	0.815303	0.249292	0.276142	0.366649	379							0.735849	0.000226107	0.112415	0.998395	2014	0.857627	-0.571785	0.161792	0.000409203	1475	-0.0318	0.0241	0.187001	0.457162	-0.082057	0.0491831	0.0952366	-0.0415306	0.0216415	0.0549811	0.182025	549394
DQB1_Q_84	0.7475	-0.0318	0.0241	0.187	524845																	0.92376	-0.0726437	0.0975568	0.456496	15320	0.834395	-0.155899	0.257514	0.544913	471	0.807581	-0.0330608	0.0783746	0.673149	4511	0.815303	0.249292	0.276142	0.366649	379							0.735849	0.000226107	0.112415	0.998395	2014	0.857627	-0.571785	0.161792	0.000409203	1475	-0.0318	0.0241	0.187001	0.457162	-0.082057	0.0491831	0.0952366	-0.0415306	0.0216415	0.0549811	0.182025	549394
DQB1_Ref_53	0.7475	0.0332	0.0221	0.1334	524845																	0.92376	0.0997515	0.0531285	0.0604425	15320	0.834395	-0.147281	0.197242	0.455242	471	0.807581	0.00952487	0.0642441	0.882137	4511	0.815303	-0.268169	0.224112	0.231468	379							0.735849	0.0116177	0.107888	0.914247	2014	0.857627	0.0836034	0.120554	0.487998	1475	0.0332	0.0221	0.133029	0.369776	0.0442631	0.035424	0.211474	0.0362995	0.0187503	0.0528742	0.182025	549394
DQB1_T_89	0.7475	-0.0318	0.0241	0.187	524845																	0.92376	-0.0726437	0.0975568	0.456496	15320	0.834395	-0.155899	0.257514	0.544913	471	0.807581	-0.0330608	0.0783746	0.673149	4511	0.815303	0.249292	0.276142	0.366649	379							0.735849	0.000226107	0.112415	0.998395	2014	0.857627	-0.571785	0.161792	0.000409203	1475	-0.0318	0.0241	0.187001	0.457162	-0.082057	0.0491831	0.0952366	-0.0415306	0.0216415	0.0549811	0.182025	549394
DQB1_T_90	0.7475	-0.0318	0.0241	0.187	524845																	0.92376	-0.0726437	0.0975568	0.456496	15320	0.834395	-0.155899	0.257514	0.544913	471	0.807581	-0.0330608	0.0783746	0.673149	4511	0.815303	0.249292	0.276142	0.366649	379							0.735849	0.000226107	0.112415	0.998395	2014	0.857627	-0.571785	0.161792	0.000409203	1475	-0.0318	0.0241	0.187001	0.457162	-0.082057	0.0491831	0.0952366	-0.0415306	0.0216415	0.0549811	0.182025	549394
DQB1_Ref_28	0.946	-0.084	0.0469	0.07351	524845																	0.985313	0.31241	0.24215	0.196998	15320	0.991507	-0.00742869	1.00859	0.994123	471	0.990024	-0.485936	0.318556	0.127151	4511	0.994723	-14.4183	619.841	0.981442	379							0.993049	-0.401867	0.657843	0.541275	2014	0.972881	-0.398155	0.329945	0.227536	1475	-0.084	0.0469	0.0732861	0.267087	-0.102924	0.159337	0.518309	-0.0855089	0.0449915	0.0573601	0.182802	549394
DQB1_Ref_46	0.946	-0.084	0.0469	0.07351	524845																	0.985313	0.31241	0.24215	0.196998	15320	0.991507	-0.00742869	1.00859	0.994123	471	0.990024	-0.485936	0.318556	0.127151	4511	0.994723	-14.4183	619.841	0.981442	379							0.993049	-0.401867	0.657843	0.541275	2014	0.972881	-0.398155	0.329945	0.227536	1475	-0.084	0.0469	0.0732861	0.267087	-0.102924	0.159337	0.518309	-0.0855089	0.0449915	0.0573601	0.182802	549394
DQB1_Ref_47	0.946	-0.084	0.0469	0.07351	524845																	0.985313	0.31241	0.24215	0.196998	15320	0.991507	-0.00742869	1.00859	0.994123	471	0.990024	-0.485936	0.318556	0.127151	4511	0.994723	-14.4183	619.841	0.981442	379							0.993049	-0.401867	0.657843	0.541275	2014	0.972881	-0.398155	0.329945	0.227536	1475	-0.084	0.0469	0.0732861	0.267087	-0.102924	0.159337	0.518309	-0.0855089	0.0449915	0.0573601	0.182802	549394
DQB1_Ref_52	0.946	-0.084	0.0469	0.07351	524845																	0.985313	0.31241	0.24215	0.196998	15320	0.991507	-0.00742869	1.00859	0.994123	471	0.990024	-0.485936	0.318556	0.127151	4511	0.994723	-14.4183	619.841	0.981442	379							0.993049	-0.401867	0.657843	0.541275	2014	0.972881	-0.398155	0.329945	0.227536	1475	-0.084	0.0469	0.0732861	0.267087	-0.102924	0.159337	0.518309	-0.0855089	0.0449915	0.0573601	0.182802	549394
DRB1_Ref_78	0.9762	-0.0422	0.0712	0.5539	524845																	0.947906	-0.10393	0.0987162	0.292425	21557	0.961456	-0.740988	0.51237	0.148122	467	0.919838	-0.0978871	0.114137	0.391096	4441	0.949602	0.109064	0.486194	0.822506	377							0.959514	-0.319114	0.273696	0.243638	1976	0.953125	-0.327119	0.270048	0.225766	1344	-0.0422	0.0712	0.553384	0.789174	-0.136543	0.0682817	0.045533	-0.0913444	0.0492819	0.0638094	0.201472	555384
DQB1_Ref_38	0.5117	0.0305	0.0211	0.1488	524845																	0.524608	0.154747	0.0531728	0.00361119	15320	0.673036	-0.213011	0.204974	0.298708	471	0.56595	-0.0392931	0.063036	0.533059	4511	0.630607	0.198748	0.22709	0.381468	379							0.494538	-0.0937267	0.0993225	0.345343	2014	0.334237	-0.00968345	0.120314	0.935852	1475	0.0305	0.0211	0.148318	0.392325	0.040852	0.0349429	0.24236	0.033266	0.0180624	0.065515	0.20496	549394
DQB1_Ref_94	0.9984	-0.0703	0.0409	0.08567	524845																	0.909403	-0.0609212	0.115527	0.597962	15320	0.931478	0.13996	0.293944	0.633972	471	0.913983	-0.0431219	0.0960926	0.653609	4511	0.896552	0.253649	0.30022	0.398179	379							0.944332	0.156436	0.15904	0.325299	2014	0.977679	-0.680348	0.239898	0.00456844	1475	-0.0703	0.0409	0.085646	0.274187	-0.0397156	0.0616856	0.51968	-0.0609603	0.0340878	0.0737224	0.22052	549394
DRB1_Ref_16	0.9284	-0.4742	0.2509	0.05882	524845																	0.944648	0.0826315	0.0804634	0.304446	21557	0.876858	0.190126	0.38951	0.625468	467	0.883174	0.281194	0.111862	0.0119449	4441	0.849604	-0.371456	0.378527	0.326435	377							0.897219	0.140755	0.213605	0.509927	1976	0.943051	0.165674	0.376509	0.659919	1344	-0.4742	0.2509	0.0587585	0.235034	0.137766	0.0600935	0.0218753	0.104565	0.0584407	0.0735753	0.22052	555384
DRB1_Ref_85	0.9979	0.1362	0.3555	0.7015	524845																	0.953519	0.0511038	0.112249	0.648913	21557	0.980728	-0.0977906	0.716937	0.891505	467	0.959243	0.448146	0.160467	0.00522601	4441	0.949602	-0.5381	0.529731	0.309725	377							0.986336	-0.175347	0.44473	0.693376	1976	0.99628	1.49198	1.12032	0.182944	1344	0.1362	0.3555	0.701629	0.862397	0.151695	0.0878532	0.0842234	0.150803	0.0852875	0.0770314	0.228415	555384
DRB1_Ref_73	0.9226	-0.0583	0.0407	0.1515	524845																	0.979682	0.164225	0.166494	0.323951	21557	0.974304	0.325584	0.595367	0.584473	467	0.974555	-0.4709	0.204195	0.0211036	4441	0.976127	-16.2226	779.053	0.983386	377							0.984312	-0.504307	0.459777	0.272706	1976	0.96503	-0.284628	0.303755	0.348742	1344	-0.0583	0.0407	0.15202	0.395735	-0.12647	0.112904	0.262648	-0.0661398	0.0382882	0.0840925	0.247203	555384
DQA1_L_50	0.2501	-0.0253	0.0213	0.2354	524845																	0.174066	-0.063279	0.0453305	0.16273	21354	0.238298	0.393684	0.200514	0.0496029	470	0.144025	0.0168731	0.0619659	0.785394	4527	0.168865	0.126157	0.218792	0.564207	379							0.0806608	-0.105696	0.0984785	0.28314	2058	0.223361	-0.194626	0.111562	0.0810627	1464	-0.0253	0.0213	0.234915	0.49519	-0.0414929	0.0320042	0.194809	-0.0302707	0.0177319	0.087797	0.251586	555476
DQA1_R_53	0.4277	-0.0253	0.0213	0.2354	524845																	0.473963	-0.063279	0.0453305	0.16273	21354	0.37234	0.393684	0.200514	0.0496029	470	0.473824	0.0168731	0.0619659	0.785394	4527	0.440633	0.126157	0.218792	0.564207	379							0.447036	-0.105696	0.0984785	0.28314	2058	0.577186	-0.194626	0.111562	0.0810627	1464	-0.0253	0.0213	0.234915	0.49519	-0.0414929	0.0320042	0.194809	-0.0302707	0.0177319	0.087797	0.251586	555476
DQA1_S_75	0.4277	0.0045	0.0246	0.8561	524845																	0.473963	0.124343	0.0571781	0.0296556	21354	0.37234	-0.344151	0.225038	0.126189	470	0.473824	0.196153	0.0887833	0.0271507	4527	0.440633	0.424188	0.294496	0.149758	379							0.447036	0.0829909	0.1827	0.649651	2058	0.577186	0.157296	0.127867	0.218641	1464	0.0045	0.0246	0.854855	0.881314	0.131716	0.0424425	0.00191316	0.0364904	0.0212834	0.0864364	0.251586	555476
DQB1_Ref_9	0.435	-0.0719	0.0372	0.05299	524845																	0.163566	-0.0426359	0.115901	0.712974	15320	0.226981	0.186497	0.333214	0.57569	471	0.117991	0.00128512	0.0990482	0.989648	4511	0.143236	0.690127	0.417753	0.0985353	379							0.0612348	0.0394886	0.139434	0.777019	2014	0.165923	-0.217645	0.188157	0.247386	1475	-0.0719	0.0372	0.0532614	0.221136	-0.00563298	0.0607689	0.926146	-0.0538365	0.0317273	0.0897252	0.252862	549394
DRB1_K_71	0.9142	-0.0684	0.0222	0.00205	524845																	0.948564	0.129799	0.0578617	0.0248794	21557	0.912951	-0.375554	0.22948	0.101726	467	0.891155	0.16446	0.0968905	0.0896243	4441	0.920844	0.718142	0.326837	0.028003	377							0.853525	0.207849	0.217657	0.339608	1976	0.912542	-0.155462	0.150946	0.30305	1344	-0.0684	0.0222	0.0020625	0.0302835	0.107196	0.044786	0.0166874	-0.0337646	0.0198905	0.0895968	0.252862	555384
DQA1_Ref_5	0.5712	0.0198	0.0213	0.3533	524845																	0.596422	0.0614439	0.0465494	0.186844	21354	0.578723	0.0935817	0.195207	0.631655	470	0.607908	0.0429804	0.0634079	0.497873	4527	0.604222	0.281427	0.222199	0.205315	379							0.515063	-0.128201	0.0982153	0.191788	2058	0.561475	0.187317	0.107087	0.0802563	1464	0.0198	0.0213	0.35259	0.664652	0.0530258	0.0324855	0.102619	0.0297895	0.0178125	0.0944466	0.263986	555476
DQB1_Ref_67	0.9318	-0.0827	0.0417	0.04734	524845																	0.899804	-0.0524251	0.085704	0.540737	15320	0.915074	0.0254732	0.334674	0.939329	471	0.927954	0.106067	0.118934	0.372492	4511	0.936675	-0.177682	0.465976	0.702972	379							0.922046	-0.088682	0.188351	0.637759	2014	0.924068	0.0703629	0.197832	0.722087	1475	-0.0827	0.0417	0.0473436	0.201671	-0.00339926	0.0604	0.955119	-0.0571025	0.0343161	0.0961094	0.26645	549394
DRB1_I_67	0.693	0.0234	0.0236	0.3215	524845																	0.498028	0.0602316	0.0446117	0.176974	21557	0.462527	0.387295	0.193988	0.0458812	467	0.558433	-0.0145066	0.063097	0.818162	4441	0.543767	-0.284115	0.218596	0.193694	377							0.669534	0.0172427	0.10633	0.871177	1976	0.467262	0.179288	0.124373	0.149432	1344	0.0234	0.0236	0.321429	0.63131	0.0461959	0.0323722	0.153572	0.031311	0.0190703	0.100617	0.272524	555384
DQB1_Ref_66	0.9318	-0.0827	0.0417	0.04734	524845																	0.899935	-0.0465143	0.0858993	0.588164	15320	0.915074	0.0254732	0.334674	0.939329	471	0.927954	0.106067	0.118934	0.372492	4511	0.936675	-0.177682	0.465976	0.702972	379							0.922046	-0.088682	0.188351	0.637759	2014	0.924068	0.0703629	0.197832	0.722087	1475	-0.0827	0.0417	0.0473436	0.201671	-0.000359417	0.0604682	0.995257	-0.0561618	0.0343286	0.101838	0.273438	549394
DQA1_C_47	0.2919	0.0295	0.0233	0.2045	524845																	0.398567	0.0331874	0.0461891	0.472442	21354	0.389362	-0.229527	0.197688	0.245618	470	0.327811	0.0476589	0.0661129	0.470988	4527	0.403694	0.366177	0.223557	0.101431	379							0.18173	0.0991441	0.128768	0.441332	2058	0.407104	-0.0641278	0.11042	0.561402	1464	0.0295	0.0233	0.205479	0.474628	0.0323376	0.0336064	0.335926	0.0304212	0.019148	0.112119	0.28964	555476
DQA1_G_40	0.2919	0.0295	0.0233	0.2045	524845																	0.398567	0.0331874	0.0461891	0.472442	21354	0.389362	-0.229527	0.197688	0.245618	470	0.327811	0.0476589	0.0661129	0.470988	4527	0.403694	0.366177	0.223557	0.101431	379							0.18173	0.0991441	0.128768	0.441332	2058	0.407104	-0.0641278	0.11042	0.561402	1464	0.0295	0.0233	0.205479	0.474628	0.0323376	0.0336064	0.335926	0.0304212	0.019148	0.112119	0.28964	555476
DQA1_L_51	0.2919	0.0295	0.0233	0.2045	524845																	0.398567	0.0331874	0.0461891	0.472442	21354	0.389362	-0.229527	0.197688	0.245618	470	0.327811	0.0476589	0.0661129	0.470988	4527	0.403694	0.366177	0.223557	0.101431	379							0.18173	0.0991441	0.128768	0.441332	2058	0.407104	-0.0641278	0.11042	0.561402	1464	0.0295	0.0233	0.205479	0.474628	0.0323376	0.0336064	0.335926	0.0304212	0.019148	0.112119	0.28964	555476
DQA1_Q_53	0.2919	0.0295	0.0233	0.2045	524845																	0.398567	0.0331874	0.0461891	0.472442	21354	0.389362	-0.229527	0.197688	0.245618	470	0.327811	0.0476589	0.0661129	0.470988	4527	0.403694	0.366177	0.223557	0.101431	379							0.18173	0.0991441	0.128768	0.441332	2058	0.407104	-0.0641278	0.11042	0.561402	1464	0.0295	0.0233	0.205479	0.474628	0.0323376	0.0336064	0.335926	0.0304212	0.019148	0.112119	0.28964	555476
DQA1_V_50	0.2919	0.0295	0.0233	0.2045	524845																	0.398567	0.0331874	0.0461891	0.472442	21354	0.389362	-0.229527	0.197688	0.245618	470	0.327811	0.0476589	0.0661129	0.470988	4527	0.403694	0.366177	0.223557	0.101431	379							0.18173	0.0991441	0.128768	0.441332	2058	0.407104	-0.0641278	0.11042	0.561402	1464	0.0295	0.0233	0.205479	0.474628	0.0323376	0.0336064	0.335926	0.0304212	0.019148	0.112119	0.28964	555476
DRB1_Ref_38	0.9995	-0.4159	0.4954	0.4012	524845																	0.946792	0.0875942	0.106781	0.412035	21557	0.970021	-0.637109	0.585091	0.276196	467	0.954965	0.393454	0.15235	0.009807	4441	0.941645	-0.305374	0.478159	0.523053	377							0.980263	-0.0846801	0.36216	0.815125	1976	0.999256	12.6301	324.744	0.968976	1344	-0.4159	0.4954	0.401176	0.727392	0.142695	0.082844	0.0849875	0.127499	0.0817094	0.118667	0.30198	555384
DRB1_A_71	0.2816	0.0015	0.0241	0.9503	524845																	0.246695	0.125512	0.051756	0.0153054	21557	0.197002	0.0926729	0.244546	0.704718	467	0.252421	0.0368176	0.071742	0.607815	4441	0.251989	-0.341678	0.254639	0.179657	377							0.229251	0.202917	0.122211	0.0968373	1976	0.114583	0.279977	0.177447	0.114611	1344	0.0015	0.0241	0.950371	0.962104	0.104182	0.0378379	0.00589864	0.0311338	0.0203271	0.125611	0.317284	555384
DQA1_Ref_10	0.2615	0.0199	0.0464	0.6685	524845																	0.345642	0.0738819	0.0725532	0.308529	21354	0.278373	0.1454	0.270025	0.590253	470	0.300158	0.121992	0.0987446	0.216669	4527	0.350133	-0.271954	0.336312	0.418726	379							0.316802	0.183278	0.164696	0.265785	2058	0.177827					0.0199	0.0464	0.668011	0.862397	0.0934597	0.0533038	0.0795437	0.0516106	0.0349978	0.140298	0.334557	554012
DQA1_Ref_7	0.7959	0.0199	0.0464	0.6685	524845																	0.77316	0.0738819	0.0725532	0.308529	21354	0.770878	0.1454	0.270025	0.590253	470	0.815582	0.121992	0.0987446	0.216669	4527	0.790451	-0.271954	0.336312	0.418726	379							0.860324	0.183278	0.164696	0.265785	2058	0.889881					0.0199	0.0464	0.668011	0.862397	0.0934597	0.0533038	0.0795437	0.0516106	0.0349978	0.140298	0.334557	554012
DQA1_Ref_8	0.0525	0.0199	0.0464	0.6685	524845																	0.128655	0.0738819	0.0725532	0.308529	21354	0.225053	0.1454	0.270025	0.590253	470	0.180891	0.121992	0.0987446	0.216669	4527	0.226913	-0.271954	0.336312	0.418726	379							0.0655412	0.183278	0.164696	0.265785	2058	0.0223729					0.0199	0.0464	0.668011	0.862397	0.0934597	0.0533038	0.0795437	0.0516106	0.0349978	0.140298	0.334557	554012
DQA1_Ref_9	0.9427	0.0199	0.0464	0.6685	524845																	0.882879	0.0738819	0.0725532	0.308529	21354	0.853191	0.1454	0.270025	0.590253	470	0.886238	0.121992	0.0987446	0.216669	4527	0.878628	-0.271954	0.336312	0.418726	379							0.908163	0.183278	0.164696	0.265785	2058						0.0199	0.0464	0.668011	0.862397	0.0934597	0.0533038	0.0795437	0.0516106	0.0349978	0.140298	0.334557	554012
DQB1_S_57	0.9427	0.0371	0.059	0.529	524845																	0.882879	0.158718	0.0775617	0.040723	15320	0.853191	-0.382946	0.233691	0.101279	471	0.886238	0.076485	0.0819038	0.350387	4511	0.878628	-0.183651	0.258363	0.477193	379							0.908163	-0.0355804	0.19859	0.857808	2014		0.0790788	0.356187	0.824302	1475	0.0371	0.059	0.529471	0.761695	0.0726574	0.0511759	0.155678	0.0573911	0.0386593	0.137666	0.334557	549394
DRB1_Ref_26	0.9427	0.0537	0.0245	0.02873	524845																	0.882879	-0.0252148	0.0475206	0.59569	21557	0.853191	0.0718325	0.2187	0.74257	467	0.886238	-0.026338	0.0681558	0.699172	4441	0.878628	0.306915	0.232365	0.186558	377							0.908163	-0.0598146	0.107319	0.577285	1976		0.00622853	0.148521	0.966549	1344	0.0537	0.0245	0.0283913	0.13454	-0.0175496	0.0347169	0.613204	0.0300128	0.0200174	0.133786	0.334557	555384
DRB1_Ref_86	0.9427	0.0257	0.0269	0.3393	524845																	0.882879	0.0364339	0.0543565	0.502681	21557	0.853191	0.285812	0.23241	0.218781	467	0.886238	0.122997	0.080587	0.126943	4441	0.878628	-0.663169	0.27937	0.0176059	377							0.908163	-0.0702539	0.146451	0.631434	1976		0.188871	0.179095	0.291616	1344	0.0257	0.0269	0.33938	0.64761	0.0509968	0.0407718	0.211012	0.033372	0.0224534	0.137205	0.334557	555384
DQB1_Ref_57	0.297	0.0249	0.023	0.2792	524845																	0.094517	0.0483501	0.0876329	0.58113	15320	0.110403	0.247264	0.314581	0.43186	471	0.128796	0.144928	0.0927386	0.118108	4511	0.0949868	-0.473477	0.363489	0.192715	379							0.295929	0.0329609	0.108916	0.762175	2014	0.228475	-0.0432301	0.131842	0.742992	1475	0.0249	0.023	0.278982	0.561387	0.0550599	0.0496297	0.267252	0.0302322	0.020868	0.147412	0.346672	549394
DQA1_Ref_6	0.9427	0.0199	0.0464	0.6685	524845																	0.882879	0.0738819	0.0725532	0.308529	21354	0.853191	0.1454	0.270025	0.590253	470	0.886238	0.121992	0.0987446	0.216669	4527	0.878628	-0.271954	0.336312	0.418726	379							0.908163	0.183278	0.164696	0.265785	2058	0.967896	-0.160074	0.30604	0.60094	1464	0.0199	0.0464	0.668011	0.862397	0.0859949	0.0525132	0.101508	0.0488781	0.0347712	0.159811	0.371552	555476
DRB1_Ref_57	0.9459	-0.071	0.0471	0.1315	524845	-0.00473075	0.0233422	0.839393	308518	0.0838952	0.0348168	0.0159692	32760	0.0444199	0.0629382	0.480331	33404	0.02881	0.0360709	0.424462	573859	0.705247	0.0211895	0.0492584	0.667071	21557	0.768737	-0.245825	0.228512	0.282033	467	0.702544	0.0573141	0.0680055	0.399348	4441	0.700265	-0.0917226	0.240465	0.702878	377	0.4741	0.0611664	0.0532895	0.251046	0.4741	3509	0.795547	0.13142	0.122279	0.282485	1976	0.927827	-0.255963	0.217751	0.239799	1344	0.0149749	0.0155566	0.335746	0.64761	0.0359865	0.0300839	0.231618	0.019408	0.0138184	0.16017	0.371552	1507434
DRB1_N_37	0.442	-0.0057	0.0218	0.7933	524845																	0.487777	0.0761971	0.0446361	0.0878087	21557	0.481799	0.0782692	0.19266	0.684554	467	0.463634	0.0740379	0.0624965	0.236147	4441	0.442971	0.298619	0.220624	0.175889	377							0.429656	0.0686149	0.10149	0.498991	1976	0.50744	0.203609	0.11133	0.0674181	1344	-0.0057	0.0218	0.793732	0.881314	0.090046	0.0318919	0.00475059	0.0247907	0.0179972	0.168364	0.380212	555384
DRB1_Y_26	0.2789	0.0099	0.0244	0.6853	524845																	0.451315	0.0543708	0.0447197	0.224056	21557	0.432548	-0.015743	0.19419	0.935386	467	0.40599	0.0701094	0.0634495	0.269175	4441	0.408488	0.353418	0.222974	0.112961	377							0.2333	-0.0709858	0.117635	0.546216	1976	0.279762	0.116175	0.125814	0.355806	1344	0.0099	0.0244	0.684935	0.862397	0.0574989	0.0327824	0.0794382	0.0268687	0.0195734	0.169842	0.381026	555384
DQB1_A_74	1	0.0044	0.0246	0.8585	524845																	0.925871	0.144856	0.0632992	0.0221126	15320	0.920771	-0.324975	0.230316	0.158246	471	0.934249	0.164872	0.102203	0.106706	4511	0.915119	0.745164	0.335291	0.0262533	379							0.963563	0.208949	0.246165	0.395983	2014	0.995536	-0.122601	0.16774	0.464841	1475	0.0044	0.0246	0.858046	0.881314	0.121217	0.0485014	0.0124457	0.0283026	0.0219393	0.197037	0.402333	549394
DQB1_E_46	0.9738	0.0044	0.0246	0.8585	524845																	0.986547	0.144856	0.0632992	0.0221126	15320	0.96788	-0.324975	0.230316	0.158246	471	0.968926	0.164872	0.102203	0.106706	4511	0.96817	0.745164	0.335291	0.0262533	379							0.975709	0.208949	0.246165	0.395983	2014	0.964286	-0.122601	0.16774	0.464841	1475	0.0044	0.0246	0.858046	0.881314	0.121217	0.0485014	0.0124457	0.0283026	0.0219393	0.197037	0.402333	549394
DQB1_F_47	0.0986	0.0044	0.0246	0.8585	524845																	0.424595	0.144856	0.0632992	0.0221126	15320	0.381156	-0.324975	0.230316	0.158246	471	0.425805	0.164872	0.102203	0.106706	4511	0.403183	0.745164	0.335291	0.0262533	379							0.368927	0.208949	0.246165	0.395983	2014	0.366071	-0.122601	0.16774	0.464841	1475	0.0044	0.0246	0.858046	0.881314	0.121217	0.0485014	0.0124457	0.0283026	0.0219393	0.197037	0.402333	549394
DQB1_I_37	0.2593	0.0044	0.0246	0.8585	524845																	0.161432	0.144856	0.0632992	0.0221126	15320	0.224839	-0.324975	0.230316	0.158246	471	0.105607	0.164872	0.102203	0.106706	4511	0.140584	0.745164	0.335291	0.0262533	379							0.0480769	0.208949	0.246165	0.395983	2014	0.127976	-0.122601	0.16774	0.464841	1475	0.0044	0.0246	0.858046	0.881314	0.121217	0.0485014	0.0124457	0.0283026	0.0219393	0.197037	0.402333	549394
DQB1_K_71	0.2593	0.0044	0.0246	0.8585	524845																	0.161432	0.144856	0.0632992	0.0221126	15320	0.224839	-0.324975	0.230316	0.158246	471	0.105607	0.164872	0.102203	0.106706	4511	0.140584	0.745164	0.335291	0.0262533	379							0.0480769	0.208949	0.246165	0.395983	2014	0.127976	-0.122601	0.16774	0.464841	1475	0.0044	0.0246	0.858046	0.881314	0.121217	0.0485014	0.0124457	0.0283026	0.0219393	0.197037	0.402333	549394
DQB1_L_52	1	0.0044	0.0246	0.8585	524845																		0.144856	0.0632992	0.0221126	15320		-0.324975	0.230316	0.158246	471		0.164872	0.102203	0.106706	4511		0.745164	0.335291	0.0262533	379								0.208949	0.246165	0.395983	2014		-0.122601	0.16774	0.464841	1475	0.0044	0.0246	0.858046	0.881314	0.121217	0.0485014	0.0124457	0.0283026	0.0219393	0.197037	0.402333	549394
DQB1_L_55	0.2487	0.0044	0.0246	0.8585	524845																	0.202415	0.144856	0.0632992	0.0221126	15320	0.220807	-0.324975	0.230316	0.158246	471	0.103081	0.164872	0.102203	0.106706	4511	0.134565	0.745164	0.335291	0.0262533	379							0.0466733	0.208949	0.246165	0.395983	2014	0.113898	-0.122601	0.16774	0.464841	1475	0.0044	0.0246	0.858046	0.881314	0.121217	0.0485014	0.0124457	0.0283026	0.0219393	0.197037	0.402333	549394
DQB1_S_28	0.2487	0.0044	0.0246	0.8585	524845																	0.202415	0.144856	0.0632992	0.0221126	15320	0.220807	-0.324975	0.230316	0.158246	471	0.103081	0.164872	0.102203	0.106706	4511	0.134565	0.745164	0.335291	0.0262533	379							0.0466733	0.208949	0.246165	0.395983	2014	0.113898	-0.122601	0.16774	0.464841	1475	0.0044	0.0246	0.858046	0.881314	0.121217	0.0485014	0.0124457	0.0283026	0.0219393	0.197037	0.402333	549394
DQB1_S_30	0.2487	0.0044	0.0246	0.8585	524845																	0.202415	0.144856	0.0632992	0.0221126	15320	0.220807	-0.324975	0.230316	0.158246	471	0.103081	0.164872	0.102203	0.106706	4511	0.134565	0.745164	0.335291	0.0262533	379							0.0466733	0.208949	0.246165	0.395983	2014	0.113898	-0.122601	0.16774	0.464841	1475	0.0044	0.0246	0.858046	0.881314	0.121217	0.0485014	0.0124457	0.0283026	0.0219393	0.197037	0.402333	549394
DRB1_E_74	0.2487	-0.0128	0.0365	0.7263	524845																	0.202415	-0.0362775	0.0451867	0.422069	21557	0.220807	0.123929	0.19961	0.534696	467	0.103081	-0.0109403	0.0630419	0.862227	4441	0.134565	0.136086	0.222145	0.54014	377							0.0466733	-0.18347	0.103381	0.0759472	1976	0.113898	-0.204623	0.126418	0.105529	1344	-0.0128	0.0365	0.725825	0.862397	-0.0473258	0.0325667	0.146169	-0.0320228	0.0243002	0.187571	0.402333	555384
DRB1_N_77	0.2487	0.001	0.0249	0.9666	524845																	0.202415	0.141943	0.0579932	0.0143819	21557	0.220807	-0.348404	0.229996	0.129816	467	0.103081	0.173433	0.101939	0.0888804	4441	0.134565	0.795668	0.333135	0.0169208	377							0.0466733	0.233433	0.245953	0.342571	1976	0.113898	-0.143576	0.167524	0.391418	1344	0.001	0.0249	0.967965	0.973903	0.12292	0.0459487	0.00746951	0.0286761	0.0218922	0.190237	0.402333	555384
DRB1_R_74	0.2487	0.001	0.0249	0.9666	524845																	0.202415	0.141943	0.0579932	0.0143819	21557	0.220807	-0.348404	0.229996	0.129816	467	0.103081	0.173433	0.101939	0.0888804	4441	0.134565	0.795668	0.333135	0.0169208	377							0.0466733	0.233433	0.245953	0.342571	1976	0.113898	-0.143576	0.167524	0.391418	1344	0.001	0.0249	0.967965	0.973903	0.12292	0.0459487	0.00746951	0.0286761	0.0218922	0.190237	0.402333	555384
DRB1_Ref_6	0.2487	-0.5345	0.6417	0.4049	524845																	0.202415	0.0523148	0.0902479	0.562131	21557	0.220807	0.80851	0.383838	0.0351709	467	0.103081	0.110621	0.126797	0.382977	4441	0.134565	0.155077	0.391482	0.692012	377							0.0466733	0.115935	0.259913	0.655559	1976	0.113898	-0.437945	0.872022	0.615515	1344	-0.5345	0.6417	0.404876	0.729667	0.0976802	0.0682935	0.152631	0.0906001	0.06791	0.182164	0.402333	555384
DRB1_Ref_7	0.2487	-1.3696	1.0497	0.192	524845																	0.202415					0.220807					0.103081					0.134565											0.0466733					0.113898					-1.3696	1.0497	0.191977	0.463003				-1.3696	1.0497	0.191977	0.402333	524845
DRB1_Ref_87	0.2487	-0.082	0.0684	0.2305	524845																	0.202415	0.127225	0.215847	0.555578	21557	0.220807	0.118433	0.568884	0.835085	467	0.103081	-0.249218	0.180181	0.166616	4441	0.134565	0.882556	0.640108	0.167969	377							0.0466733	-0.0662494	0.330285	0.841025	1976	0.113898	-0.181101	0.29841	0.543927	1344	-0.082	0.0684	0.230594	0.494345	-0.0647995	0.113088	0.566643	-0.0773929	0.0585271	0.186054	0.402333	555384
DQB1_A_13	0.3568	-0.0212	0.0222	0.3393	524845																	0.618146	-0.055325	0.0540365	0.305909	15320	0.530786	0.11603	0.192596	0.546873	471	0.550876	-0.094916	0.0623676	0.128039	4511	0.620053	-0.0790325	0.225497	0.725977	379							0.41857	-0.00462797	0.100589	0.963303	2014	0.357288	0.205595	0.110402	0.0625697	1475	-0.0212	0.0222	0.3396	0.64761	-0.0306687	0.0347721	0.377782	-0.0239419	0.0187116	0.200714	0.40261	549394
DQB1_Y_26	0.3568	-0.0212	0.0222	0.3393	524845																	0.618146	-0.055325	0.0540365	0.305909	15320	0.530786	0.11603	0.192596	0.546873	471	0.550876	-0.094916	0.0623676	0.128039	4511	0.620053	-0.0790325	0.225497	0.725977	379							0.41857	-0.00462797	0.100589	0.963303	2014	0.357288	0.205595	0.110402	0.0625697	1475	-0.0212	0.0222	0.3396	0.64761	-0.0306687	0.0347721	0.377782	-0.0239419	0.0187116	0.200714	0.40261	549394
DQB1_D_37	0.0152	-0.0209	0.0942	0.8242	524845																	0.221018	0.0390729	0.0631463	0.53607	15320	0.205945	0.312678	0.235525	0.184318	471	0.210596	-0.197839	0.0759085	0.00915321	4511	0.242744	-0.228771	0.25761	0.374513	379							0.190665	-0.0975619	0.124938	0.434872	2014	0.0149153	-0.0853594	0.434507	0.844257	1475	-0.0209	0.0942	0.824416	0.881314	-0.0551423	0.0435694	0.205649	-0.0491079	0.0395444	0.214295	0.424853	549394
DQB1_Ref_56	0.0235	-0.1407	0.0838	0.09336	524845																	0.317159	0.682751	0.366511	0.0624845	15320	0.237687	-1.12871	1.16284	0.331725	471	0.32245	-0.0776112	0.291401	0.789979	4511	0.297082	-0.163384	1.42601	0.908782	379							0.190283	-0.0931362	0.290835	0.748789	2014	0.162946	0.088682	0.248758	0.721467	1475	-0.1407	0.0838	0.0931525	0.275261	0.0740296	0.143688	0.606406	-0.0862007	0.0723886	0.23373	0.437438	549394
DRB1_D_11	0.0235	0.0844	0.0723	0.2432	524845																	0.317159	0.0129438	0.0479057	0.787011	21557	0.237687	0.259173	0.227344	0.254285	467	0.32245	0.0399587	0.0665174	0.548022	4441	0.297082	-0.00547559	0.238371	0.981673	377							0.190283	-0.149013	0.12541	0.234751	1976	0.162946	0.320036	0.168287	0.0572074	1344	0.0844	0.0723	0.243066	0.49519	0.0268498	0.0354087	0.448282	0.0379831	0.0317999	0.232306	0.437438	555384
DRB1_G_30	0.0235	0.0844	0.0723	0.2432	524845																	0.317159	0.0129438	0.0479057	0.787011	21557	0.237687	0.259173	0.227344	0.254285	467	0.32245	0.0399587	0.0665174	0.548022	4441	0.297082	-0.00547559	0.238371	0.981673	377							0.190283	-0.149013	0.12541	0.234751	1976	0.162946	0.320036	0.168287	0.0572074	1344	0.0844	0.0723	0.243066	0.49519	0.0268498	0.0354087	0.448282	0.0379831	0.0317999	0.232306	0.437438	555384
DRB1_H_28	0.0235	0.0844	0.0723	0.2432	524845																	0.317159	0.0129438	0.0479057	0.787011	21557	0.237687	0.259173	0.227344	0.254285	467	0.32245	0.0399587	0.0665174	0.548022	4441	0.297082	-0.00547559	0.238371	0.981673	377							0.190283	-0.149013	0.12541	0.234751	1976	0.162946	0.320036	0.168287	0.0572074	1344	0.0844	0.0723	0.243066	0.49519	0.0268498	0.0354087	0.448282	0.0379831	0.0317999	0.232306	0.437438	555384
DRB1_K_9	0.9843	0.0844	0.0723	0.2432	524845																	0.991253	0.0129438	0.0479057	0.787011	21557	0.991507	0.259173	0.227344	0.254285	467	0.988916	0.0399587	0.0665174	0.548022	4441	0.994723	-0.00547559	0.238371	0.981673	377							0.969215	-0.149013	0.12541	0.234751	1976	0.95322	0.320036	0.168287	0.0572074	1344	0.0844	0.0723	0.243066	0.49519	0.0268498	0.0354087	0.448282	0.0379831	0.0317999	0.232306	0.437438	555384
DRB1_Ref_25	0.98	-0.031	0.0774	0.6891	524845																	0.997263	-0.0663922	0.434637	0.878593	21557	0.993576	0.75562	1.23106	0.539351	467	0.988066	-0.657347	0.298887	0.0278557	4441	0.994695	-13.9451	620.26	0.982063	377							0.986842	-0.312282	0.470713	0.507059	1976	0.986607	-0.690113	0.505762	0.17241	1344	-0.031	0.0774	0.688776	0.862397	-0.44265	0.197758	0.0251991	-0.0856817	0.0720762	0.234532	0.437438	555384
DQA1_L_69	0.6073	-0.0326	0.0217	0.1321	524845																	0.600918	-0.0167453	0.0462503	0.717308	21354	0.557447	0.109091	0.193769	0.573439	470	0.574994	0.0698902	0.0625827	0.264094	4527	0.562005	0.353169	0.2199	0.108264	379							0.507775	-0.0685534	0.0980945	0.484645	2058	0.71653	-0.130133	0.122136	0.286663	1464	-0.0326	0.0217	0.133019	0.369776	0.0046516	0.0325976	0.886529	-0.0211611	0.0180636	0.241406	0.442578	555476
DQB1_Ref_15	0.9837	-0.0599	0.0839	0.475	524845																	0.999608	10.404	131.452	0.936916	15320	0.995754	14.4909	623.819	0.981467	471	0.989581	-0.5056	0.307479	0.100106	4511	0.994723	-0.177675	1.43722	0.901613	379							0.985104	0.375938	0.38469	0.328445	2014	0.987797	-0.732202	0.505593	0.14756	1475	-0.0599	0.0839	0.475261	0.756726	-0.264933	0.214518	0.216824	-0.0871022	0.0781364	0.264959	0.456182	549394
DQB1_Ref_16	0.9837	-0.0599	0.0839	0.475	524845																	0.999608	10.404	131.452	0.936916	15320	0.995754	14.4909	623.819	0.981467	471	0.989581	-0.5056	0.307479	0.100106	4511	0.994723	-0.177675	1.43722	0.901613	379							0.985104	0.375938	0.38469	0.328445	2014	0.987797	-0.732202	0.505593	0.14756	1475	-0.0599	0.0839	0.475261	0.756726	-0.264933	0.214518	0.216824	-0.0871022	0.0781364	0.264959	0.456182	549394
DQB1_Ref_17	0.9837	-0.0599	0.0839	0.475	524845																	0.999608	10.404	131.452	0.936916	15320	0.995754	14.4909	623.819	0.981467	471	0.989581	-0.5056	0.307479	0.100106	4511	0.994723	-0.177675	1.43722	0.901613	379							0.985104	0.375938	0.38469	0.328445	2014	0.987797	-0.732202	0.505593	0.14756	1475	-0.0599	0.0839	0.475261	0.756726	-0.264933	0.214518	0.216824	-0.0871022	0.0781364	0.264959	0.456182	549394
DQB1_Ref_18	0.9837	-0.0599	0.0839	0.475	524845																	0.999608	10.404	131.452	0.936916	15320	0.995754	14.4909	623.819	0.981467	471	0.989581	-0.5056	0.307479	0.100106	4511	0.994723	-0.177675	1.43722	0.901613	379							0.985104	0.375938	0.38469	0.328445	2014	0.987797	-0.732202	0.505593	0.14756	1475	-0.0599	0.0839	0.475261	0.756726	-0.264933	0.214518	0.216824	-0.0871022	0.0781364	0.264959	0.456182	549394
DQB1_Ref_19	0.9837	-0.0599	0.0839	0.475	524845																	0.999608	10.404	131.452	0.936916	15320	0.995754	14.4909	623.819	0.981467	471	0.989581	-0.5056	0.307479	0.100106	4511	0.994723	-0.177675	1.43722	0.901613	379							0.985104	0.375938	0.38469	0.328445	2014	0.987797	-0.732202	0.505593	0.14756	1475	-0.0599	0.0839	0.475261	0.756726	-0.264933	0.214518	0.216824	-0.0871022	0.0781364	0.264959	0.456182	549394
DQB1_Ref_20	0.9837	-0.0599	0.0839	0.475	524845																	0.999608	10.404	131.452	0.936916	15320	0.995754	14.4909	623.819	0.981467	471	0.989581	-0.5056	0.307479	0.100106	4511	0.994723	-0.177675	1.43722	0.901613	379							0.985104	0.375938	0.38469	0.328445	2014	0.987797	-0.732202	0.505593	0.14756	1475	-0.0599	0.0839	0.475261	0.756726	-0.264933	0.214518	0.216824	-0.0871022	0.0781364	0.264959	0.456182	549394
DQB1_Ref_72	0.9837	-0.0599	0.0839	0.475	524845																	0.999608	10.404	131.452	0.936916	15320	0.995754	14.4909	623.819	0.981467	471	0.989581	-0.5056	0.307479	0.100106	4511	0.994723	-0.177675	1.43722	0.901613	379							0.985104	0.375938	0.38469	0.328445	2014	0.987797	-0.732202	0.505593	0.14756	1475	-0.0599	0.0839	0.475261	0.756726	-0.264933	0.214518	0.216824	-0.0871022	0.0781364	0.264959	0.456182	549394
DQB1_Ref_73	0.9837	-0.0599	0.0839	0.475	524845																	0.999608	10.404	131.452	0.936916	15320	0.995754	14.4909	623.819	0.981467	471	0.989581	-0.5056	0.307479	0.100106	4511	0.994723	-0.177675	1.43722	0.901613	379							0.985104	0.375938	0.38469	0.328445	2014	0.987797	-0.732202	0.505593	0.14756	1475	-0.0599	0.0839	0.475261	0.756726	-0.264933	0.214518	0.216824	-0.0871022	0.0781364	0.264959	0.456182	549394
DQB1_Ref_76	0.9837	-0.0599	0.0839	0.475	524845																	0.999608	10.404	131.452	0.936916	15320	0.995754	14.4909	623.819	0.981467	471	0.989581	-0.5056	0.307479	0.100106	4511	0.994723	-0.177675	1.43722	0.901613	379							0.985104	0.375938	0.38469	0.328445	2014	0.987797	-0.732202	0.505593	0.14756	1475	-0.0599	0.0839	0.475261	0.756726	-0.264933	0.214518	0.216824	-0.0871022	0.0781364	0.264959	0.456182	549394
DQB1_Ref_78	0.9837	-0.0599	0.0839	0.475	524845																	0.999608	10.404	131.452	0.936916	15320	0.995754	14.4909	623.819	0.981467	471	0.989581	-0.5056	0.307479	0.100106	4511	0.994723	-0.177675	1.43722	0.901613	379							0.985104	0.375938	0.38469	0.328445	2014	0.987797	-0.732202	0.505593	0.14756	1475	-0.0599	0.0839	0.475261	0.756726	-0.264933	0.214518	0.216824	-0.0871022	0.0781364	0.264959	0.456182	549394
DQB1_Ref_79	0.9837	-0.0599	0.0839	0.475	524845																	0.999608	10.404	131.452	0.936916	15320	0.995754	14.4909	623.819	0.981467	471	0.989581	-0.5056	0.307479	0.100106	4511	0.994723	-0.177675	1.43722	0.901613	379							0.985104	0.375938	0.38469	0.328445	2014	0.987797	-0.732202	0.505593	0.14756	1475	-0.0599	0.0839	0.475261	0.756726	-0.264933	0.214518	0.216824	-0.0871022	0.0781364	0.264959	0.456182	549394
DQB1_Ref_80	0.9837	-0.0599	0.0839	0.475	524845																	0.999608	10.404	131.452	0.936916	15320	0.995754	14.4909	623.819	0.981467	471	0.989581	-0.5056	0.307479	0.100106	4511	0.994723	-0.177675	1.43722	0.901613	379							0.985104	0.375938	0.38469	0.328445	2014	0.987797	-0.732202	0.505593	0.14756	1475	-0.0599	0.0839	0.475261	0.756726	-0.264933	0.214518	0.216824	-0.0871022	0.0781364	0.264959	0.456182	549394
DQB1_Ref_30	0.4376	0.0162	0.0212	0.4466	524845																	0.176436	0.154203	0.0683246	0.0240131	15320	0.380042	-0.257041	0.200723	0.200343	471	0.349368	0.00589334	0.0653331	0.928125	4511	0.366755	-0.00226194	0.224189	0.99195	379							0.399206	-0.0520697	0.101208	0.606913	2014	0.330169	0.00209843	0.121967	0.986273	1475	0.0162	0.0212	0.444777	0.756726	0.0350208	0.0389823	0.368984	0.0204959	0.018624	0.271112	0.462245	549394
DQB1_E_45	0.0897	-0.0209	0.0223	0.3492	524845																	0.361553	-0.110805	0.0534174	0.03805	15320	0.325482	0.0199337	0.200504	0.920806	471	0.384823	0.0104814	0.0636487	0.869199	4511	0.371353	-0.0253701	0.22113	0.908659	379							0.272267	0.066335	0.113741	0.559751	2014	0.22247	0.20954	0.111466	0.0601277	1475	-0.0209	0.0223	0.348646	0.661016	-0.0178354	0.0353463	0.613848	-0.0200275	0.0188602	0.288285	0.484262	549394
DRB1_R_70	0.3465	0.0187	0.0382	0.6254	524845																	0.457572	0.0354013	0.0463325	0.444825	21557	0.36518	0.237671	0.208413	0.254126	467	0.388384	0.0576581	0.0639678	0.367396	4441	0.435356	0.0364429	0.225005	0.871334	377							0.260675	-0.271899	0.110151	0.0135711	1976	0.344407	0.294695	0.140364	0.0357721	1344	0.0187	0.0382	0.624467	0.829252	0.0330882	0.0335925	0.32463	0.0268137	0.025226	0.28781	0.484262	555384
DRB1_Ref_14	0.9796	-0.0191	0.0768	0.8037	524845																	0.997263	-0.0663922	0.434637	0.878593	21557	0.993576	0.75562	1.23106	0.539351	467	0.988066	-0.657347	0.298887	0.0278557	4441	0.994695	-13.9451	620.26	0.982063	377							0.986842	-0.312282	0.470713	0.507059	1976	0.986607	-0.690113	0.505762	0.17241	1344	-0.0191	0.0768	0.803594	0.881314	-0.44265	0.197758	0.0251991	-0.0746074	0.0715909	0.297349	0.49704	555384
DQB1_F_9	0.2973	0.0287	0.0232	0.2167	524845																	0.161945	-0.0277127	0.0712747	0.697412	15320	0.229299	-0.224153	0.227265	0.323982	471	0.226779	0.0391377	0.0746209	0.59994	4511	0.16095	0.243829	0.307347	0.427583	379							0.344091	0.000233198	0.104353	0.998217	2014	0.315254	-0.074581	0.114069	0.513226	1475	0.0287	0.0232	0.216061	0.49214	-0.0102519	0.0417004	0.805801	0.0194932	0.0202736	0.336299	0.520191	549394
DQA1_F_61	0.8747	-0.0176	0.022	0.4248	524845																	0.780906	-0.0411575	0.0515897	0.424996	21354	0.794433	0.148134	0.205332	0.47064	470	0.773474	0.0305653	0.0679291	0.65274	4527	0.795756	0.590067	0.242216	0.0148457	379							0.819838	-0.0337798	0.0994699	0.734159	2058	0.734375	-0.2363	0.144505	0.101999	1464	-0.0176	0.022	0.423711	0.731459	-0.0127839	0.0357562	0.720695	-0.0162775	0.0187374	0.385002	0.550881	555476
DQA1_I_66	0.5824	-0.0176	0.022	0.4248	524845																	0.3571	-0.0411575	0.0515897	0.424996	21354	0.464668	0.148134	0.205332	0.47064	470	0.36163	0.0305653	0.0679291	0.65274	4527	0.355438	0.590067	0.242216	0.0148457	379							0.392206	-0.0337798	0.0994699	0.734159	2058	0.49628	-0.2363	0.144505	0.101999	1464	-0.0176	0.022	0.423711	0.731459	-0.0127839	0.0357562	0.720695	-0.0162775	0.0187374	0.385002	0.550881	555476
DQA1_L_48	0.1625	-0.0176	0.022	0.4248	524845																	0.151227	-0.0411575	0.0515897	0.424996	21354	0.164882	0.148134	0.205332	0.47064	470	0.139608	0.0305653	0.0679291	0.65274	4527	0.119363	0.590067	0.242216	0.0148457	379							0.0976721	-0.0337798	0.0994699	0.734159	2058	0.107143	-0.2363	0.144505	0.101999	1464	-0.0176	0.022	0.423711	0.731459	-0.0127839	0.0357562	0.720695	-0.0162775	0.0187374	0.385002	0.550881	555476
DQA1_R_55	0.9097	-0.0176	0.022	0.4248	524845																	0.911305	-0.0411575	0.0515897	0.424996	21354	0.865957	0.148134	0.205332	0.47064	470	0.905677	0.0305653	0.0679291	0.65274	4527	0.899736	0.590067	0.242216	0.0148457	379							0.884354	-0.0337798	0.0994699	0.734159	2058	0.94194	-0.2363	0.144505	0.101999	1464	-0.0176	0.022	0.423711	0.731459	-0.0127839	0.0357562	0.720695	-0.0162775	0.0187374	0.385002	0.550881	555476
DQA1_Ref_41	0.6378	0.015	0.0376	0.6888	524845																	0.748619	0.0108008	0.0778611	0.889672	21354	0.668085	0.373515	0.279237	0.181018	470	0.705986	0.0520826	0.107631	0.628457	4527	0.717678	0.305103	0.358833	0.395178	379							0.582119	0.189445	0.14938	0.204722	2058	0.809426	-0.224462	0.231257	0.331739	1464	0.015	0.0376	0.68994	0.862397	0.0528657	0.0546049	0.332969	0.0271792	0.0309683	0.380136	0.550881	555476
DQA1_S_18	0.6378	-0.0176	0.022	0.4248	524845																	0.748619	-0.0411575	0.0515897	0.424996	21354	0.668085	0.148134	0.205332	0.47064	470	0.705986	0.0305653	0.0679291	0.65274	4527	0.717678	0.590067	0.242216	0.0148457	379							0.582119	-0.0337798	0.0994699	0.734159	2058	0.809426	-0.2363	0.144505	0.101999	1464	-0.0176	0.022	0.423711	0.731459	-0.0127839	0.0357562	0.720695	-0.0162775	0.0187374	0.385002	0.550881	555476
DQA1_S_80	0.6378	-0.0176	0.022	0.4248	524845																	0.748619	-0.0411575	0.0515897	0.424996	21354	0.668085	0.148134	0.205332	0.47064	470	0.705986	0.0305653	0.0679291	0.65274	4527	0.717678	0.590067	0.242216	0.0148457	379							0.582119	-0.0337798	0.0994699	0.734159	2058	0.809426	-0.2363	0.144505	0.101999	1464	-0.0176	0.022	0.423711	0.731459	-0.0127839	0.0357562	0.720695	-0.0162775	0.0187374	0.385002	0.550881	555476
DQA1_T_64	0.6378	-0.0176	0.022	0.4248	524845																	0.748619	-0.0411575	0.0515897	0.424996	21354	0.668085	0.148134	0.205332	0.47064	470	0.705986	0.0305653	0.0679291	0.65274	4527	0.717678	0.590067	0.242216	0.0148457	379							0.582119	-0.0337798	0.0994699	0.734159	2058	0.809426	-0.2363	0.144505	0.101999	1464	-0.0176	0.022	0.423711	0.731459	-0.0127839	0.0357562	0.720695	-0.0162775	0.0187374	0.385002	0.550881	555476
DQA1_V_45	0.6378	-0.0176	0.022	0.4248	524845																	0.748619	-0.0411575	0.0515897	0.424996	21354	0.668085	0.148134	0.205332	0.47064	470	0.705986	0.0305653	0.0679291	0.65274	4527	0.717678	0.590067	0.242216	0.0148457	379							0.582119	-0.0337798	0.0994699	0.734159	2058	0.809426	-0.2363	0.144505	0.101999	1464	-0.0176	0.022	0.423711	0.731459	-0.0127839	0.0357562	0.720695	-0.0162775	0.0187374	0.385002	0.550881	555476
DRB1_E_58	0.6378	0.0451	0.0313	0.1493	524845																	0.748619	-0.135794	0.0638325	0.0333907	21557	0.668085	-0.027518	0.261274	0.91612	467	0.705986	0.088352	0.0910515	0.331871	4441	0.717678	-0.443667	0.336959	0.187946	377							0.582119	0.210062	0.175296	0.230791	1976	0.809426	0.276866	0.184003	0.132405	1344	0.0451	0.0313	0.149614	0.392588	-0.0265004	0.0470579	0.573337	0.0231391	0.0260615	0.374615	0.550881	555384
DRB1_Ref_74	0.6378	-0.0715	0.0327	0.02857	524845																	0.748619	0.0398681	0.0539303	0.459754	21557	0.668085	-0.135635	0.235884	0.565285	467	0.705986	0.012397	0.0742857	0.867463	4441	0.717678	-0.571935	0.278125	0.0397442	377							0.582119	0.220547	0.127534	0.0837518	1976	0.809426	0.190175	0.130084	0.143758	1344	-0.0715	0.0327	0.0287758	0.13454	0.045706	0.038447	0.234516	-0.0223031	0.024909	0.370583	0.550881	555384
DRB1_Ref_88	0.6378	-0.082	0.0684	0.2305	524845																	0.748619	-0.0143599	0.0938489	0.87839	21557	0.668085	0.385503	0.423016	0.362126	467	0.705986	0.000842682	0.111746	0.993983	4441	0.717678	0.483271	0.35677	0.175554	377							0.582119	-0.249112	0.293186	0.395508	1976	0.809426	-0.181101	0.29841	0.543927	1344	-0.082	0.0684	0.230594	0.494345	-0.00236417	0.0659482	0.971403	-0.0407293	0.0474755	0.390948	0.550881	555384
DRB1_Ref_89	0.9675	-0.082	0.0684	0.2305	524845																	0.931901	-0.0143599	0.0938489	0.87839	21557	0.940043	0.385503	0.423016	0.362126	467	0.915109	0.000842682	0.111746	0.993983	4441	0.893899	0.483271	0.35677	0.175554	377							0.966599	-0.249112	0.293186	0.395508	1976	0.958333	-0.181101	0.29841	0.543927	1344	-0.082	0.0684	0.230594	0.494345	-0.00236417	0.0659482	0.971403	-0.0407293	0.0474755	0.390948	0.550881	555384
DRB1_Ref_90	0.9738	-0.082	0.0684	0.2305	524845																	0.931901	-0.0143599	0.0938489	0.87839	21557	0.940043	0.385503	0.423016	0.362126	467	0.915109	0.000842682	0.111746	0.993983	4441	0.893899	0.483271	0.35677	0.175554	377							0.966599	-0.249112	0.293186	0.395508	1976	0.964286	-0.181101	0.29841	0.543927	1344	-0.082	0.0684	0.230594	0.494345	-0.00236417	0.0659482	0.971403	-0.0407293	0.0474755	0.390948	0.550881	555384
DRB1_Ref_91	0.9738	-0.064	0.0621	0.3027	524845																	0.931901	-0.0143599	0.0938489	0.87839	21557	0.940043	0.385503	0.423016	0.362126	467	0.915109	0.000842682	0.111746	0.993983	4441	0.893899	0.483271	0.35677	0.175554	377							0.966599	-0.249112	0.293186	0.395508	1976	0.964286	-0.307074	0.279864	0.272544	1344	-0.064	0.0621	0.30273	0.598166	-0.0105001	0.0657288	0.873079	-0.0387676	0.0451397	0.390431	0.550881	555384
DRB1_S_13	0.9738	-0.009	0.022	0.684	524845																	0.931901	0.034333	0.0463416	0.458774	21557	0.940043	-0.35442	0.19405	0.0677845	467	0.915109	0.153414	0.0650224	0.0183041	4441	0.893899	0.13883	0.229016	0.544379	377							0.966599	0.0131343	0.10272	0.898256	1976	0.964286	0.26838	0.114371	0.0189466	1344	-0.009	0.022	0.682473	0.862397	0.0731978	0.0329867	0.0264858	0.0163058	0.0183028	0.372988	0.550881	555384
DRB1_Ref_32	0.9212	0.0338	0.0402	0.3999	524845																	0.872107	-0.0337872	0.0664031	0.610879	21557	0.865096	0.190769	0.28151	0.497985	467	0.895519	0.165241	0.102194	0.105893	4441	0.870027	-0.38552	0.3307	0.243708	377							0.896761	-0.0435767	0.166646	0.793712	1976	0.929315	-0.0195469	0.217258	0.92831	1344	0.0338	0.0402	0.400462	0.727392	0.0125987	0.0499066	0.800696	0.025457	0.0313067	0.416132	0.583955	555384
DRB1_L_37	0.0313	0.0423	0.0613	0.4901	524845																	0.314051	-0.0565661	0.0489418	0.247769	21557	0.244111	-0.005769	0.227083	0.979732	467	0.247016	-0.078946	0.0725327	0.27641	4441	0.307692	0.279311	0.239733	0.243982	377							0.16498	-0.0722505	0.133512	0.588401	1976	0.0178571	0.427123	0.42748	0.317716	1344	0.0423	0.0613	0.490163	0.758686	-0.0504149	0.0376374	0.180412	-0.025032	0.0320742	0.435132	0.605633	555384
DRB1_L_38	0.0313	0.0423	0.0613	0.4901	524845																	0.314051	-0.0565661	0.0489418	0.247769	21557	0.244111	-0.005769	0.227083	0.979732	467	0.247016	-0.078946	0.0725327	0.27641	4441	0.307692	0.279311	0.239733	0.243982	377							0.16498	-0.0722505	0.133512	0.588401	1976	0.0178571	0.427123	0.42748	0.317716	1344	0.0423	0.0613	0.490163	0.758686	-0.0504149	0.0376374	0.180412	-0.025032	0.0320742	0.435132	0.605633	555384
DRB1_Ref_92	0.9675	-0.066	0.0621	0.2883	524845																	0.931484	-0.0317153	0.0929925	0.733064	21557	0.940043	0.385503	0.423016	0.362126	467	0.914434	0.00774257	0.111315	0.944547	4441	0.891247	0.408801	0.351595	0.244949	377							0.962551	-0.314493	0.282308	0.265276	1976	0.910714	0.0512439	0.192841	0.790446	1344	-0.066	0.0621	0.287872	0.572254	-0.000599251	0.0633142	0.992448	-0.0339327	0.0443344	0.444044	0.610561	555384
DRB1_Ref_93	0.9675	-0.066	0.0621	0.2883	524845																	0.931484	-0.0317153	0.0929925	0.733064	21557	0.940043	0.385503	0.423016	0.362126	467	0.914434	0.00774257	0.111315	0.944547	4441	0.891247	0.408801	0.351595	0.244949	377							0.962551	-0.314493	0.282308	0.265276	1976	0.910714	0.0512439	0.192841	0.790446	1344	-0.066	0.0621	0.287872	0.572254	-0.000599251	0.0633142	0.992448	-0.0339327	0.0443344	0.444044	0.610561	555384
DQA1_Y_11	0.6346	-0.0201	0.022	0.3595	524845																	0.612859	-0.0182414	0.0465524	0.695171	21354	0.57234	0.0924262	0.194489	0.634627	470	0.583168	0.056744	0.062749	0.365836	4527	0.567282	0.346811	0.220092	0.115083	379							0.52964	-0.0371171	0.0982396	0.705562	2058	0.809426	-0.2363	0.144505	0.101999	1464	-0.0201	0.022	0.360908	0.676445	0.000475899	0.0330771	0.988521	-0.0137894	0.0183182	0.451589	0.613668	555476
DRB1_H_30	0.0313	0.0422	0.0613	0.4909	524845																	0.314051	-0.0565661	0.0489418	0.247769	21557	0.244111	-0.005769	0.227083	0.979732	467	0.247016	-0.078946	0.0725327	0.27641	4441	0.307692	0.279311	0.239733	0.243982	377							0.16498	-0.0722505	0.133512	0.588401	1976	0.0208333	0.517347	0.40062	0.196577	1344	0.0422	0.0613	0.49119	0.758686	-0.0491069	0.0376172	0.191744	-0.024129	0.0320617	0.451703	0.613668	555384
DQA1_Ref_25	0.811	-0.0036	0.0271	0.8934	524845																	0.804908	0.0548932	0.0577014	0.341436	21354	0.770213	0.0475198	0.226281	0.833665	470	0.783963	0.0909489	0.0755395	0.228593	4527	0.775726	-0.055614	0.262828	0.832421	379							0.798834	0.134657	0.120314	0.26305	2058	0.885929	-0.10978	0.171208	0.52139	1464	-0.0036	0.0271	0.894319	0.910983	0.0621832	0.0403962	0.123723	0.0168169	0.022505	0.454909	0.615572	555476
DQB1_Ref_13	0.8903	-0.0061	0.0343	0.8598	524845																	0.84295	0.0749149	0.074789	0.316497	15320	0.857749	0.00779683	0.278989	0.977705	471	0.814897	0.124193	0.0796538	0.118958	4511	0.807388	0.327584	0.275871	0.235048	379							0.880834	0.0542902	0.152193	0.721302	2014	0.905085	-0.293254	0.183694	0.110393	1475	-0.0061	0.0343	0.858847	0.881314	0.0712918	0.0479359	0.136954	0.0201066	0.0278945	0.471028	0.634864	549394
DRB1_Ref_5	0.0186	0.1569	0.0829	0.0585	524845																	0.0162824	-0.310718	0.190404	0.102702	21557	0.0171306	0.00221018	0.717189	0.997541	467	0.0119342	-0.33149	0.291717	0.255814	4441												0.0116397	0.165107	0.478917	0.730281	1976	0.016369	-0.203698	0.43526	0.639791	1344	0.1569	0.0829	0.0584055	0.235034	-0.251725	0.140142	0.0724607	0.0509775	0.071351	0.474942	0.635119	554630
DRB1_Ref_95	0.0186	0.1569	0.0829	0.0585	524845																	0.0162824	-0.310718	0.190404	0.102702	21557	0.0171306	0.00221018	0.717189	0.997541	467	0.0119342	-0.33149	0.291717	0.255814	4441												0.0116397	0.165107	0.478917	0.730281	1976	0.016369	-0.203698	0.43526	0.639791	1344	0.1569	0.0829	0.0584055	0.235034	-0.251725	0.140142	0.0724607	0.0509775	0.071351	0.474942	0.635119	554630
DQA1_Ref_88	0.8729	0.0128	0.0317	0.687	524845																	0.814882	0.0127024	0.0583715	0.827731	21354	0.761702	0.28749	0.22463	0.200602	470	0.853766	0.0771723	0.0883261	0.382271	4527	0.828496	-0.866196	0.308457	0.0049826	379							0.893586	0.101151	0.156312	0.517559	2058	0.94194	0.0207997	0.229676	0.927841	1464	0.0128	0.0317	0.68637	0.862397	0.0288108	0.0441991	0.514503	0.0182384	0.0257597	0.478933	0.637953	555476
DRB1_V_86	0.7089	-0.037	0.0238	0.1194	524845																	0.689706	0.0505979	0.0483459	0.295293	21557	0.659529	0.0302743	0.203932	0.881985	467	0.612024	0.00540977	0.0639538	0.932588	4441	0.671088	0.385067	0.23378	0.0995313	377							0.543522	-0.0481848	0.1006	0.631958	1976	0.517857	0.0445954	0.116129	0.700967	1344	-0.037	0.0238	0.120036	0.345367	0.0329974	0.0335647	0.325559	-0.0135808	0.0194146	0.484228	0.642497	555384
DQB1_Ref_10	0.9623	-0.0524	0.08	0.5124	524845																	0.834439	0.0132078	0.184329	0.942878	15320	0.897216	0.746609	0.716817	0.297615	471	0.82549	-0.0866676	0.144862	0.549656	4511	0.827586	0.236295	0.569289	0.67809	379							0.925607	0.223916	0.241386	0.353603	2014	0.942708	-1.01097	0.48418	0.0367973	1475	-0.0524	0.08	0.512468	0.758686	-0.0195923	0.0982737	0.841978	-0.0393241	0.0620419	0.526191	0.667031	549394
DQB1_Ref_11	0.9817	-0.0524	0.08	0.5124	524845																	0.978982	0.0132078	0.184329	0.942878	15320	0.980892	0.746609	0.716817	0.297615	471	0.953225	-0.0866676	0.144862	0.549656	4511	0.963061	0.236295	0.569289	0.67809	379							0.959285	0.223916	0.241386	0.353603	2014	0.985085	-1.01097	0.48418	0.0367973	1475	-0.0524	0.08	0.512468	0.758686	-0.0195923	0.0982737	0.841978	-0.0393241	0.0620419	0.526191	0.667031	549394
DQB1_Ref_12	0.9817	-0.0524	0.08	0.5124	524845																	0.978982	0.0132078	0.184329	0.942878	15320	0.980892	0.746609	0.716817	0.297615	471	0.953225	-0.0866676	0.144862	0.549656	4511	0.963061	0.236295	0.569289	0.67809	379							0.959285	0.223916	0.241386	0.353603	2014	0.985085	-1.01097	0.48418	0.0367973	1475	-0.0524	0.08	0.512468	0.758686	-0.0195923	0.0982737	0.841978	-0.0393241	0.0620419	0.526191	0.667031	549394
DQB1_Ref_81	0.9817	-0.0524	0.08	0.5124	524845																	0.978982	0.0132078	0.184329	0.942878	15320	0.980892	0.746609	0.716817	0.297615	471	0.953225	-0.0866676	0.144862	0.549656	4511	0.963061	0.236295	0.569289	0.67809	379							0.959285	0.223916	0.241386	0.353603	2014	0.985085	-1.01097	0.48418	0.0367973	1475	-0.0524	0.08	0.512468	0.758686	-0.0195923	0.0982737	0.841978	-0.0393241	0.0620419	0.526191	0.667031	549394
DQB1_Ref_82	0.9817	-0.0524	0.08	0.5124	524845																	0.978982	0.0132078	0.184329	0.942878	15320	0.980892	0.746609	0.716817	0.297615	471	0.953225	-0.0866676	0.144862	0.549656	4511	0.963061	0.236295	0.569289	0.67809	379							0.959285	0.223916	0.241386	0.353603	2014	0.985085	-1.01097	0.48418	0.0367973	1475	-0.0524	0.08	0.512468	0.758686	-0.0195923	0.0982737	0.841978	-0.0393241	0.0620419	0.526191	0.667031	549394
DQB1_Ref_83	0.9817	-0.0524	0.08	0.5124	524845																	0.978982	0.0132078	0.184329	0.942878	15320	0.980892	0.746609	0.716817	0.297615	471	0.953225	-0.0866676	0.144862	0.549656	4511	0.963061	0.236295	0.569289	0.67809	379							0.959285	0.223916	0.241386	0.353603	2014	0.985085	-1.01097	0.48418	0.0367973	1475	-0.0524	0.08	0.512468	0.758686	-0.0195923	0.0982737	0.841978	-0.0393241	0.0620419	0.526191	0.667031	549394
DQB1_Ref_88	0.9817	-0.0524	0.08	0.5124	524845																	0.978982	0.0132078	0.184329	0.942878	15320	0.980892	0.746609	0.716817	0.297615	471	0.953225	-0.0866676	0.144862	0.549656	4511	0.963061	0.236295	0.569289	0.67809	379							0.959285	0.223916	0.241386	0.353603	2014	0.985085	-1.01097	0.48418	0.0367973	1475	-0.0524	0.08	0.512468	0.758686	-0.0195923	0.0982737	0.841978	-0.0393241	0.0620419	0.526191	0.667031	549394
DQB1_Ref_91	0.9817	-0.0524	0.08	0.5124	524845																	0.978982	0.0132078	0.184329	0.942878	15320	0.980892	0.746609	0.716817	0.297615	471	0.953225	-0.0866676	0.144862	0.549656	4511	0.963061	0.236295	0.569289	0.67809	379							0.959285	0.223916	0.241386	0.353603	2014	0.985085	-1.01097	0.48418	0.0367973	1475	-0.0524	0.08	0.512468	0.758686	-0.0195923	0.0982737	0.841978	-0.0393241	0.0620419	0.526191	0.667031	549394
DQB1_Ref_92	0.9817	-0.0524	0.08	0.5124	524845																	0.978982	0.0132078	0.184329	0.942878	15320	0.980892	0.746609	0.716817	0.297615	471	0.953225	-0.0866676	0.144862	0.549656	4511	0.963061	0.236295	0.569289	0.67809	379							0.959285	0.223916	0.241386	0.353603	2014	0.985085	-1.01097	0.48418	0.0367973	1475	-0.0524	0.08	0.512468	0.758686	-0.0195923	0.0982737	0.841978	-0.0393241	0.0620419	0.526191	0.667031	549394
DQB1_Ref_93	0.9817	-0.0524	0.08	0.5124	524845																	0.978982	0.0132078	0.184329	0.942878	15320	0.980892	0.746609	0.716817	0.297615	471	0.953225	-0.0866676	0.144862	0.549656	4511	0.963061	0.236295	0.569289	0.67809	379							0.959285	0.223916	0.241386	0.353603	2014	0.985085	-1.01097	0.48418	0.0367973	1475	-0.0524	0.08	0.512468	0.758686	-0.0195923	0.0982737	0.841978	-0.0393241	0.0620419	0.526191	0.667031	549394
DRB1_Ref_60	0.9817	-0.0215	0.0566	0.7034	524845																	0.978982	0.0135728	0.0615912	0.825584	21557	0.980892	-0.628513	0.33339	0.0594003	467	0.953225	0.0308225	0.0816192	0.705699	4441	0.963061	-0.097484	0.287512	0.734564	377							0.959285	-0.227847	0.199789	0.254104	1976	0.985085	-0.421178	0.247255	0.0884908	1344	-0.0215	0.0566	0.70405	0.862397	-0.0235743	0.045824	0.606935	-0.022753	0.0356149	0.522913	0.667031	555384
DQB1_L_26	0.0543	-0.0432	0.0251	0.08449	524845																		0.0511192	0.0581163	0.379075	15320		0.305771	0.198484	0.123431	471		0.0607045	0.0638693	0.341885	4511	0.0159151	0.272002	0.219944	0.216203	379								0.128447	0.105111	0.221704	2014	0.0364583	-0.214977	0.117578	0.0674926	1475	-0.0432	0.0251	0.0852299	0.274187	0.0526264	0.036512	0.149486	-0.0124473	0.020684	0.547317	0.686158	549394
DRB1_A_57	0.0543	0.0176	0.049	0.7188	524845																																0.0159151	0.677513	0.878915	0.440795	377												0.0364583	0.392883	0.303433	0.195392	1344	0.0176	0.049	0.719458	0.862397	0.423195	0.286822	0.140088	0.0291018	0.0483002	0.546828	0.686158	526943
DRB1_H_60	0.7593	0.0176	0.049	0.7188	524845																	0.690731					0.619958					0.616493					0.551451	0.677513	0.878915	0.440795	377							0.676763					0.71322	0.392883	0.303433	0.195392	1344	0.0176	0.049	0.719458	0.862397	0.423195	0.286822	0.140088	0.0291018	0.0483002	0.546828	0.686158	526943
DQB1_D_66	0.3006	0.0193	0.023	0.4013	524845																	0.508551	0.0713644	0.053078	0.178781	15320	0.528662	-0.114593	0.193155	0.553001	471	0.391709	-0.0443808	0.0634446	0.484226	4511	0.437995	0.300099	0.219665	0.171886	379							0.412612	-0.0771773	0.100469	0.442387	2014	0.346441	-0.198708	0.110784	0.0728699	1475	0.0193	0.023	0.401396	0.727392	-0.00767698	0.03468	0.824807	0.0110591	0.0191677	0.563964	0.69398	549394
DQB1_I_67	0.3006	0.0193	0.023	0.4013	524845																	0.508551	0.0713644	0.053078	0.178781	15320	0.528662	-0.114593	0.193155	0.553001	471	0.391709	-0.0443808	0.0634446	0.484226	4511	0.437995	0.300099	0.219665	0.171886	379							0.412612	-0.0771773	0.100469	0.442387	2014	0.346441	-0.198708	0.110784	0.0728699	1475	0.0193	0.023	0.401396	0.727392	-0.00767698	0.03468	0.824807	0.0110591	0.0191677	0.563964	0.69398	549394
DRB1_Ref_47	0.7706	0.0304	0.0258	0.2385	524845																	0.7219	-0.0121519	0.0500109	0.808017	21557	0.713062	0.0770572	0.215291	0.720402	467	0.76762	0.0352239	0.0740105	0.634124	4441	0.761273	-0.250956	0.255828	0.326614	377							0.807186	-0.25632	0.131886	0.0519562	1976	0.898065	-0.12093	0.191537	0.527802	1344	0.0304	0.0258	0.238679	0.49519	-0.0264668	0.0376891	0.482529	0.0122548	0.0212896	0.564869	0.69398	555384
DRB1_S_11	0.632	0.0116	0.0226	0.6059	524845																	0.704736	-0.00437522	0.0494464	0.929492	21557	0.710921	-0.238222	0.214354	0.266419	467	0.649854	0.0234032	0.0652982	0.72004	4441	0.697613	0.510158	0.238624	0.0325233	377							0.630061	-0.070968	0.104093	0.495379	1976	0.659226	0.0921737	0.116515	0.428891	1344	0.0116	0.0226	0.607759	0.827052	0.00908786	0.0343237	0.791187	0.0108403	0.0188757	0.565767	0.69398	555384
DRB1_T_12	0.632	0.0116	0.0226	0.6059	524845																	0.704736	-0.00437522	0.0494464	0.929492	21557	0.710921	-0.238222	0.214354	0.266419	467	0.649854	0.0234032	0.0652982	0.72004	4441	0.697613	0.510158	0.238624	0.0325233	377							0.630061	-0.070968	0.104093	0.495379	1976	0.659226	0.0921737	0.116515	0.428891	1344	0.0116	0.0226	0.607759	0.827052	0.00908786	0.0343237	0.791187	0.0108403	0.0188757	0.565767	0.69398	555384
DRB1_Y_10	0.632	0.0116	0.0226	0.6059	524845																	0.704736	-0.00437522	0.0494464	0.929492	21557	0.710921	-0.238222	0.214354	0.266419	467	0.649854	0.0234032	0.0652982	0.72004	4441	0.697613	0.510158	0.238624	0.0325233	377							0.630061	-0.070968	0.104093	0.495379	1976	0.659226	0.0921737	0.116515	0.428891	1344	0.0116	0.0226	0.607759	0.827052	0.00908786	0.0343237	0.791187	0.0108403	0.0188757	0.565767	0.69398	555384
DQB1_Ref_6	0.9995	-0.0163	0.0329	0.62	524845																	0.997495	0.0531762	0.0663926	0.423169	15320	0.991435	0.283992	0.224289	0.205446	471	0.996397	0.107483	0.0695034	0.121996	4511	0.992042	0.313161	0.230924	0.17506	379							0.996964	0.0195315	0.14251	0.890988	2014	1	-0.329042	0.178223	0.0648585	1475	-0.0163	0.0329	0.620289	0.827052	0.0658581	0.0425158	0.121375	0.0144712	0.0260194	0.578095	0.69787	549394
DQB1_Ref_7	0.873	-0.0163	0.0329	0.62	524845																	0.787467	0.0531762	0.0663926	0.423169	15320	0.749469	0.283992	0.224289	0.205446	471	0.724895	0.107483	0.0695034	0.121996	4511	0.667546	0.313161	0.230924	0.17506	379							0.858987	0.0195315	0.14251	0.890988	2014	0.897627	-0.329042	0.178223	0.0648585	1475	-0.0163	0.0329	0.620289	0.827052	0.0658581	0.0425158	0.121375	0.0144712	0.0260194	0.578095	0.69787	549394
DQB1_Ref_8	0.873	-0.0163	0.0329	0.62	524845																	0.787467	0.0531762	0.0663926	0.423169	15320	0.749469	0.283992	0.224289	0.205446	471	0.724895	0.107483	0.0695034	0.121996	4511	0.667546	0.313161	0.230924	0.17506	379							0.858987	0.0195315	0.14251	0.890988	2014	0.897627	-0.329042	0.178223	0.0648585	1475	-0.0163	0.0329	0.620289	0.827052	0.0658581	0.0425158	0.121375	0.0144712	0.0260194	0.578095	0.69787	549394
DRB1_Ref_40	0.873	0.1021	1.5223	0.9465	524845																	0.787467	0.470443	0.597512	0.431085	21557	0.749469	-1.16479	1.16712	0.318276	467	0.724895	-0.62184	0.551263	0.259309	4441	0.667546	-0.431942	1.26409	0.732575	377							0.858987	0.0901418	0.875531	0.917997	1976	0.897627				1344	0.1021	1.5223	0.946526	0.961178	-0.198306	0.337944	0.557337	-0.184197	0.329913	0.576625	0.69787	555384
DRB1_Ref_58	0.9911	-0.0786	0.1531	0.6076	524845																	0.986594	-0.0560844	0.185056	0.761838	21557	0.980728	0.100633	0.68471	0.883154	467	0.986715	0.0915712	0.281548	0.744998	4441	0.98939	1.38699	1.17745	0.238812	377							0.994939	-1.28727	1.05723	0.22338	1976	0.993304	-0.76002	0.713094	0.286511	1344	-0.0786	0.1531	0.607679	0.827052	-0.0402626	0.145047	0.781333	-0.0583966	0.105296	0.579171	0.69787	555384
DQB1_L_23																						0.12748	-0.0142149	0.0786478	0.856571	15320	0.142251	-0.236495	0.271338	0.383434	471	0.0951009	0.00707903	0.105872	0.94669	4511	0.0923483	0.266122	0.385747	0.490266	379							0.180238	-0.11102	0.12703	0.382138	2014										-0.0299266	0.0547868	0.584903	-0.0299266	0.0547868	0.584903	0.702295	23074
DRB1_Ref_94	0.8612	-0.0173	0.0311	0.5777	524845																	0.845294	-0.0177729	0.0644801	0.782829	21557	0.884368	-0.100123	0.303386	0.741387	467	0.820761	-0.0221553	0.0813159	0.785269	4441	0.809019	0.304919	0.276423	0.269989	377							0.861842	-0.272505	0.151937	0.0728867	1976	0.752976	0.259358	0.127996	0.0427351	1344	-0.0173	0.0311	0.578026	0.814589	-0.0013387	0.0438503	0.975645	-0.0119583	0.0253676	0.637356	0.752036	555384
DRB1_E_71	0.2278	-0.0304	0.0259	0.2403	524845																	0.0485689	0.105431	0.0956792	0.270495	21557	0.0663812	0.245807	0.389307	0.527781	467	0.0740824	0.0906425	0.118404	0.443954	4441	0.0424403	-0.621825	0.546451	0.255149	377							0.22166	0.101355	0.122171	0.406756	1976	0.188244	0.0330518	0.146954	0.822047	1344	-0.0304	0.0259	0.240497	0.49519	0.0850608	0.0573713	0.138171	-0.0108526	0.023606	0.645704	0.759259	555384
DQA1_Ref_40	0.8561	0.0059	0.0301	0.8441	524845																	0.799195	0.0526773	0.0569549	0.355021	21354	0.742553	0.265587	0.219225	0.225711	470	0.828142	0.0399893	0.0828061	0.629147	4527	0.807388	-0.515398	0.281829	0.0674358	379							0.868319	0.0814779	0.143048	0.568961	2058	0.827186	-0.287572	0.142585	0.0437108	1464	0.0059	0.0301	0.8446	0.881314	0.0186916	0.0413249	0.651047	0.010334	0.0243302	0.671028	0.783631	555476
DQA1_Ref_51	0.8561	0.0059	0.0301	0.8441	524845																	0.799195	0.0526773	0.0569549	0.355021	21354	0.742553	0.265587	0.219225	0.225711	470	0.828142	0.0399893	0.0828061	0.629147	4527	0.807388	-0.515398	0.281829	0.0674358	379							0.868319	0.0814779	0.143048	0.568961	2058	0.827186	-0.287572	0.142585	0.0437108	1464	0.0059	0.0301	0.8446	0.881314	0.0186916	0.0413249	0.651047	0.010334	0.0243302	0.671028	0.783631	555476
DQB1_L_56	0.0472	0.0926	0.0495	0.06107	524845																	0.141971	-0.0118246	0.0749859	0.8747	15320	0.161359	-0.249542	0.257405	0.332318	471	0.109067	-0.0417863	0.0996466	0.674964	4511	0.102902	0.327992	0.36816	0.372986	379							0.202085	-0.075461	0.122205	0.536908	2014	0.227797	-0.224575	0.129346	0.0825215	1475	0.0926	0.0495	0.0613857	0.242584	-0.0610949	0.0483505	0.206379	0.0139472	0.0345882	0.686775	0.796565	549394
DRB1_G_13	0.0792	0.0947	0.0395	0.01659	524845																	0.448253	-0.0501839	0.0449339	0.264064	21557	0.381156	0.0853346	0.198452	0.667195	467	0.37379	-0.179085	0.0646368	0.00559459	4441	0.432361	0.249432	0.221877	0.260933	377							0.320344	-0.0583936	0.106952	0.585081	1976	0.229167	-0.180662	0.135203	0.181474	1344	0.0947	0.0395	0.0165088	0.0867204	-0.0818181	0.0329249	0.0129555	-0.00945318	0.025291	0.708571	0.816293	555384
DRB1_Y_16	0.0792	0.0947	0.0395	0.01659	524845																	0.448253	-0.0501839	0.0449339	0.264064	21557	0.381156	0.0853346	0.198452	0.667195	467	0.37379	-0.179085	0.0646368	0.00559459	4441	0.432361	0.249432	0.221877	0.260933	377							0.320344	-0.0583936	0.106952	0.585081	1976	0.229167	-0.180662	0.135203	0.181474	1344	0.0947	0.0395	0.0165088	0.0867204	-0.0818181	0.0329249	0.0129555	-0.00945318	0.025291	0.708571	0.816293	555384
DQA1_T_69	0.0503	0.1146	0.0477	0.01638	524845																	0.247822	-0.0531169	0.0541202	0.326365	21354	0.174468	-0.0307894	0.258416	0.905159	470	0.199028	-0.109435	0.0775863	0.158395	4527	0.258575	0.22223	0.252331	0.378477	379							0.104956	0.12857	0.163025	0.430316	2058	0.211066	-0.177349	0.13398	0.185605	1464	0.1146	0.0477	0.0162827	0.0867204	-0.0606877	0.039792	0.127228	0.011241	0.0305558	0.712959	0.818583	555476
DRB1_D_70	0.6375	0.0392	0.0229	0.08689	524845																	0.668089	-0.125864	0.046772	0.00712357	21557	0.646681	0.0768297	0.200885	0.702122	467	0.673722	-0.0121068	0.0662653	0.855032	4441	0.676393	-0.0915965	0.234249	0.695781	377							0.661437	0.0200483	0.105594	0.849416	1976	0.670387	0.0341142	0.119863	0.775942	1344	0.0392	0.0229	0.0869353	0.274187	-0.0629938	0.033574	0.0606182	0.0067522	0.0189183	0.721157	0.825216	555384
DQA1_Ref_54	0.8635	0.0005	0.031	0.9867	524845																	0.940807	-0.0588698	0.0921646	0.522988	21354	0.902128	-0.017475	0.313437	0.955539	470	0.919373	-0.192891	0.11581	0.0957965	4527	0.931398	-0.0938388	0.434179	0.828887	379							0.891156	0.209341	0.152597	0.170107	2058	0.924863	0.00641141	0.203801	0.974903	1464	0.0005	0.031	0.987131	0.987131	-0.0467402	0.0603252	0.438456	-0.00936881	0.0275725	0.734016	0.837122	555476
DQB1_F_87	0.498	-0.0112	0.0222	0.6132	524845																	0.530779	0.0460683	0.155486	0.767012	15320	0.558887	0.158144	0.347688	0.649221	471	0.469039	0.125187	0.0896034	0.162377	4511	0.535809	-0.225813	0.411159	0.582861	379							0.485324	0.188524	0.122538	0.123928	2014	0.435268	0.150382	0.144392	0.297649	1475	-0.0112	0.0222	0.613907	0.827052	0.126376	0.0582554	0.0300571	0.00624558	0.0207447	0.763363	0.838966	549394
DQB1_G_86	0.3525	-0.0273	0.0378	0.4692	524845																	0.026893	0.0388077	0.111777	0.72845	15320	0.0870488	0.137298	0.432326	0.750804	471	0.14254	0.0658276	0.14222	0.643466	4511	0.0817942	-1.03844	0.717368	0.147737	379							0.220457	0.0699402	0.143713	0.626495	2014	0.170847	0.0937826	0.214089	0.661347	1475	-0.0273	0.0378	0.470158	0.756726	0.0507702	0.0695035	0.465103	-0.00947934	0.0332067	0.775288	0.838966	549394
DRB1_H_32	0.0844	-0.0166	0.0216	0.4434	524845																	0.0526762	0.0477146	0.0447316	0.286114	21557	0.0509554	-0.0856989	0.193951	0.658592	467	0.0487697	0.0420599	0.0624669	0.500747	4441	0.0263852	0.66261	0.222326	0.00287916	377							0.141509	-0.0929716	0.100165	0.35331	1976	0.0664407	0.220804	0.113764	0.0522698	1344	-0.0166	0.0216	0.442179	0.756726	0.0546507	0.0319472	0.0871444	0.00575282	0.0178939	0.747834	0.838966	555384
DQA1_Ref_34	0.583	0.0133	0.0214	0.5356	524845																	0.50679	-0.0485642	0.0452141	0.28278	21354	0.410638	0.405169	0.197344	0.0400616	470	0.527723	0.0471354	0.0620581	0.447532	4527	0.498681	0.195058	0.217661	0.370171	379							0.569971	-0.0340883	0.0991262	0.730931	2058	0.672131	-0.192658	0.11446	0.0923376	1464	0.0133	0.0214	0.534274	0.765248	-0.0155802	0.0320469	0.626848	0.00439341	0.0177968	0.805013	0.852513	555476
DRB1_S_57	0.0774	0.0689	0.04	0.08522	524845	-0.0296888	0.0374232	0.427588	308518	-0.0417686	0.055833	0.454401	32760	0.0712974	0.100907	0.479835	33404	-0.00713644	0.057833	0.901793	573859	0.260008	0.0271914	0.0502224	0.588218	21557	0.286938	0.0940177	0.210659	0.655378	467	0.24499	-0.119124	0.0723481	0.0996542	4441	0.244032	-0.0151218	0.255981	0.952893	377	0.2903	-0.0323617	0.0586334	0.580994	0.2903	3509	0.316802	-0.131003	0.106535	0.218824	1976	0.0833333	0.186412	0.202891	0.358212	1344	0.00648191	0.0220486	0.768771	0.881314	-0.0257803	0.0311802	0.408341	-0.00427273	0.0180024	0.812391	0.857664	1507434
DQB1_Ref_23																						0.993081	0.555431	0.393155	0.157729	15320	0.993631	-0.629101	1.2332	0.609956	471	0.990024	-0.213131	0.309355	0.490853	4511	0.997361	13.317	535.411	0.980157	379							0.973188	0.0206185	0.3043	0.945979	2014										0.0414211	0.187727	0.825369	0.0414211	0.187727	0.825369	0.868675	23074
DRB1_Ref_10	0.8398	-0.0112	0.0299	0.7067	524845																	0.739435	0.0168151	0.0507123	0.740208	21557	0.706638	0.03727	0.210492	0.85946	467	0.770772	0.137196	0.0745596	0.0657562	4441	0.755968	0.0914305	0.254503	0.719407	377							0.786943	-0.0437941	0.122937	0.721668	1976	0.791667	-0.166059	0.13712	0.225877	1344	-0.0112	0.0299	0.707971	0.862397	0.0299425	0.0371113	0.419764	0.00499447	0.0232833	0.83015	0.871019	555384
DRB1_L_74	0.0509	0.112	0.0488	0.02175	524845																	0.161108	-0.0213399	0.0600562	0.722341	21557	0.152034	0.275139	0.263693	0.296761	467	0.14839	-0.266336	0.0883641	0.00257766	4441	0.143236	-0.106943	0.317314	0.736098	377							0.177126	-0.102439	0.129485	0.428873	1976	0.218006	-0.194084	0.138379	0.16075	1344	0.112	0.0488	0.0217284	0.106372	-0.0985711	0.0429732	0.0218032	-0.00660123	0.032251	0.83782	0.875384	555384
DRB1_Ref_77	0.9838	0.0122	0.0901	0.8921	524845																	0.984553	0.0739675	0.183436	0.686776	21557	0.978587	0.35101	0.654038	0.591488	467	0.988741	-0.632029	0.317257	0.0463526	4441	0.986737	-15.4411	639.675	0.980742	377							0.996964	-13.5157	358.585	0.969934	1976	0.997024	-1.14269	1.15818	0.323825	1344	0.0122	0.0901	0.892292	0.910983	-0.0962291	0.152966	0.529292	-0.0157289	0.0776337	0.839444	0.875384	555384
DRB1_Q_16																						0.0206893	0.132176	0.148942	0.374846	21557	0.0535332	-0.618263	0.450849	0.170272	467	0.0407566	0.0837518	0.157883	0.595788	4441	0.0477454	0.810701	0.558294	0.146472	377							0.0592105	-0.438308	0.199894	0.0283286	1976										-0.0176756	0.0919212	0.847515	-0.0176756	0.0919212	0.847515	0.881105	29195
DRB1_A_85	0.0544	0.0794	0.0482	0.0993	524845																	0.319061	-0.0657851	0.0488179	0.1778	21557	0.244111	-0.005769	0.227083	0.979732	467	0.249719	-0.0687007	0.0722752	0.341836	4441	0.307692	0.279311	0.239733	0.243982	377							0.16498	-0.0722505	0.133512	0.588401	1976	0.0803571	-0.0151708	0.203405	0.940546	1344	0.0794	0.0482	0.0994958	0.291381	-0.0555242	0.0370598	0.134073	-0.00539555	0.0293796	0.854288	0.885448	555384
DQA1_F_25	0.3681	0.0272	0.0217	0.2102	524845																	0.39468	-0.0689028	0.0467694	0.140685	21354	0.306383	0.180638	0.209519	0.388603	470	0.398498	-0.117108	0.0632124	0.0639385	4527	0.432718	0.0627535	0.220491	0.775945	379							0.344995	-0.0928418	0.102516	0.36513	2058	0.256148	-0.0524289	0.12654	0.678634	1464	0.0272	0.0217	0.21004	0.481769	-0.0743194	0.0331792	0.0250947	-0.00321487	0.0181608	0.85949	0.885656	555476
DQB1_D_71	0.0498	0.0731	0.0484	0.1309	524845																	0.141971	-0.0118246	0.0749859	0.8747	15320	0.161359	-0.249542	0.257405	0.332318	471	0.109067	-0.0417863	0.0996466	0.674964	4511	0.102902	0.327992	0.36816	0.372986	379							0.202085	-0.075461	0.122205	0.536908	2014	0.227797	-0.224575	0.129346	0.0825215	1475	0.0731	0.0484	0.130959	0.369776	-0.0610949	0.0483505	0.206379	0.00593384	0.0342064	0.862281	0.885656	549394
DQB1_E_70	0.0498	0.0731	0.0484	0.1309	524845																	0.141971	-0.0118246	0.0749859	0.8747	15320	0.161359	-0.249542	0.257405	0.332318	471	0.109067	-0.0417863	0.0996466	0.674964	4511	0.102902	0.327992	0.36816	0.372986	379							0.202085	-0.075461	0.122205	0.536908	2014	0.227797	-0.224575	0.129346	0.0825215	1475	0.0731	0.0484	0.130959	0.369776	-0.0610949	0.0483505	0.206379	0.00593384	0.0342064	0.862281	0.885656	549394
DQA1_Ref_75	0.8737	0.0172	0.0318	0.5899	524845																	0.897865	-0.0446382	0.072176	0.53627	21354	0.831915	0.189927	0.252459	0.451865	470	0.90877	-0.209698	0.110316	0.0573174	4527	0.899736	-0.446045	0.370365	0.228459	379							0.905248	0.233883	0.161834	0.148399	2058	0.910519	-0.215154	0.188409	0.253473	1464	0.0172	0.0318	0.58859	0.814589	-0.0638373	0.0524527	0.223587	-0.0045801	0.0271929	0.866245	0.887056	555476
DRB1_A_38	0.0155	-0.0574	0.0903	0.525	524845																	0.0320082	0.1949	0.122341	0.111142	21557	0.0364026	1.02382	0.603416	0.0897528	467	0.0288223	0.0240075	0.188135	0.898459	4441	0.0291777	-0.39639	0.627489	0.527577	377							0.034919	-0.458366	0.253804	0.0709211	1976	0.0260417	0.111492	0.346097	0.747347	1344	-0.0574	0.0903	0.524999	0.758686	0.0750273	0.089722	0.403031	0.00923885	0.0636464	0.884585	0.892437	555384
DRB1_E_10	0.0155	-0.0574	0.0903	0.525	524845																	0.0320082	0.1949	0.122341	0.111142	21557	0.0364026	1.02382	0.603416	0.0897528	467	0.0288223	0.0240075	0.188135	0.898459	4441	0.0291777	-0.39639	0.627489	0.527577	377							0.034919	-0.458366	0.253804	0.0709211	1976	0.0260417	0.111492	0.346097	0.747347	1344	-0.0574	0.0903	0.524999	0.758686	0.0750273	0.089722	0.403031	0.00923885	0.0636464	0.884585	0.892437	555384
DRB1_R_30	0.0155	-0.0574	0.0903	0.525	524845																	0.0320082	0.1949	0.122341	0.111142	21557	0.0364026	1.02382	0.603416	0.0897528	467	0.0288223	0.0240075	0.188135	0.898459	4441	0.0291777	-0.39639	0.627489	0.527577	377							0.034919	-0.458366	0.253804	0.0709211	1976	0.0260417	0.111492	0.346097	0.747347	1344	-0.0574	0.0903	0.524999	0.758686	0.0750273	0.089722	0.403031	0.00923885	0.0636464	0.884585	0.892437	555384
DRB1_V_31	0.0155	-0.0574	0.0903	0.525	524845																	0.0320082	0.1949	0.122341	0.111142	21557	0.0364026	1.02382	0.603416	0.0897528	467	0.0288223	0.0240075	0.188135	0.898459	4441	0.0291777	-0.39639	0.627489	0.527577	377							0.034919	-0.458366	0.253804	0.0709211	1976	0.0260417	0.111492	0.346097	0.747347	1344	-0.0574	0.0903	0.524999	0.758686	0.0750273	0.089722	0.403031	0.00923885	0.0636464	0.884585	0.892437	555384
DRB1_Y_40	0.0155	-0.0574	0.0903	0.525	524845																	0.0320082	0.1949	0.122341	0.111142	21557	0.0364026	1.02382	0.603416	0.0897528	467	0.0288223	0.0240075	0.188135	0.898459	4441	0.0291777	-0.39639	0.627489	0.527577	377							0.034919	-0.458366	0.253804	0.0709211	1976	0.0260417	0.111492	0.346097	0.747347	1344	-0.0574	0.0903	0.524999	0.758686	0.0750273	0.089722	0.403031	0.00923885	0.0636464	0.884585	0.892437	555384
DQB1_D_57	0.7397	0.0005	0.0239	0.9835	524845																	0.888251	-0.0345687	0.0826799	0.675872	15320	0.847134	0.290406	0.271665	0.285076	471	0.906229	-0.148358	0.105698	0.160436	4511	0.91029	0.341903	0.372959	0.359285	379							0.853525	-0.117233	0.143603	0.41429	2014	0.76	0.17963	0.124275	0.148338	1475	0.0005	0.0239	0.983309	0.986316	-0.016219	0.0520034	0.755128	-0.00241556	0.0217163	0.911432	0.916809	549394
DRB1_Ref_12	0.8464	-0.0165	0.0304	0.5869	524845																	0.755532	0.0226949	0.0517863	0.661211	21557	0.723769	0.140031	0.21496	0.514769	467	0.784733	0.159104	0.0762705	0.0369743	4441	0.774536	-0.0299403	0.262334	0.909134	377							0.802632	-0.143022	0.128363	0.265194	1976	0.802083	-0.158732	0.139561	0.255386	1344	-0.0165	0.0304	0.587293	0.814589	0.0311388	0.0379871	0.412376	0.00209844	0.0237353	0.929551	0.932285	555384
DQB1_Ref_45	0.9127	-0.01	0.0377	0.7912	524845																	0.924674	0.0351195	0.103182	0.733582	15320	0.944798	0.136905	0.418033	0.743292	471	0.925515	0.136498	0.118263	0.248424	4511	0.915567	0.192807	0.390974	0.62191	379							0.958788	-0.12977	0.255276	0.611206	2014	0.918644	-0.160298	0.194427	0.409678	1475	-0.01	0.0377	0.790815	0.881314	0.0404167	0.0674982	0.549318	0.00198816	0.032914	0.951833	0.951833	549394
*=frequencies missing as DISH analysis does not provide these values
