## Supplementary Table 5 for "Protective association of *HLA-DRB1*\*04 subtypes in neurodegenerative diseases implicates acetylated Tau PHF6 sequences"

### Sheet: Sheet1
Tau	read1	read2	DR	PEPTIDE	peptide_without_PTM	origin	PTM_position	PTM_count	PTM_aa	PTM_position_aa
Tau-1	3908	4085	DR401	MAEPRQEFEVMEDHA	MAEPRQEFEVMEDHA	2N3R|2N4R		0
Tau-1	5457	5034	DR404	MAEPRQEFEVMEDHA	MAEPRQEFEVMEDHA	2N3R|2N4R		0
Tau-1	18480	20057	DR405	MAEPRQEFEVMEDHA	MAEPRQEFEVMEDHA	2N3R|2N4R		0
Tau-10	5426	5866	DR404	DQGGYTMHQDQEGDT	DQGGYTMHQDQEGDT	2N3R|2N4R		0
Tau-10	2727	2687	DR401	DQGGYTMHQDQEGDT	DQGGYTMHQDQEGDT	2N3R|2N4R		0
Tau-10	19036	23931	DR405	DQGGYTMHQDQEGDT	DQGGYTMHQDQEGDT	2N3R|2N4R		0
Tau-100	4923	6261	DR401	TPPSSGEPPKSGDRS	TPPSSGEPPKSGDRS	2N3R|2N4R		0
Tau-100	5076	4476	DR405	TPPSSGEPPKSGDRS	TPPSSGEPPKSGDRS	2N3R|2N4R		0
Tau-100	4373	4338	DR404	TPPSSGEPPKSGDRS	TPPSSGEPPKSGDRS	2N3R|2N4R		0
Tau-101	22195	22322	DR405	T[pThr]PPSSGEPPKS[pSer]GDRS	TPPSSGEPPKSGDRS	2N3R|2N4R	181|191	2	[pThr]|[pSer]	pT181|pS191
Tau-101	13743	12122	DR404	T[pThr]PPSSGEPPKS[pSer]GDRS	TPPSSGEPPKSGDRS	2N3R|2N4R	181|191	2	[pThr]|[pSer]	pT181|pS191
Tau-101	26870	26027	DR401	T[pThr]PPSSGEPPKS[pSer]GDRS	TPPSSGEPPKSGDRS	2N3R|2N4R	181|191	2	[pThr]|[pSer]	pT181|pS191
Tau-102	19353	19276	DR405	T[pThr]PPSSGEPPKSGDRS	TPPSSGEPPKSGDRS	2N3R|2N4R	181	1	[pThr]	pT181
Tau-102	11896	13539	DR401	T[pThr]PPSSGEPPKSGDRS	TPPSSGEPPKSGDRS	2N3R|2N4R	181	1	[pThr]	pT181
Tau-102	3824	5124	DR404	T[pThr]PPSSGEPPKSGDRS	TPPSSGEPPKSGDRS	2N3R|2N4R	181	1	[pThr]	pT181
Tau-103	9744	7903	DR401	T[pThr]PPSS[pSer]GEPPKSGDRS	TPPSSGEPPKSGDRS	2N3R|2N4R	181|185	2	[pThr]|[pSer]	pT181|pS185
Tau-103	19996	20265	DR405	T[pThr]PPSS[pSer]GEPPKSGDRS	TPPSSGEPPKSGDRS	2N3R|2N4R	181|185	2	[pThr]|[pSer]	pT181|pS185
Tau-103	6550	3999	DR404	T[pThr]PPSS[pSer]GEPPKSGDRS	TPPSSGEPPKSGDRS	2N3R|2N4R	181|185	2	[pThr]|[pSer]	pT181|pS185
Tau-104	19427	20536	DR405	TPPSSGEPPKS[pSer]GDRS	TPPSSGEPPKSGDRS	2N3R|2N4R	191	1	[pSer]	pS191
Tau-104	5948	4609	DR404	TPPSSGEPPKS[pSer]GDRS	TPPSSGEPPKSGDRS	2N3R|2N4R	191	1	[pSer]	pS191
Tau-104	13986	13077	DR401	TPPSSGEPPKS[pSer]GDRS	TPPSSGEPPKSGDRS	2N3R|2N4R	191	1	[pSer]	pS191
Tau-105	46533	45468	DR401	TPPSS[pSer]GEPPKSGDRS	TPPSSGEPPKSGDRS	2N3R|2N4R	185	1	[pSer]	pS185
Tau-105	44588	48072	DR405	TPPSS[pSer]GEPPKSGDRS	TPPSSGEPPKSGDRS	2N3R|2N4R	185	1	[pSer]	pS185
Tau-105	42735	38746	DR404	TPPSS[pSer]GEPPKSGDRS	TPPSSGEPPKSGDRS	2N3R|2N4R	185	1	[pSer]	pS185
Tau-106	45529	41791	DR401	TPPSS[pSer]GEPPKS[pSer]GDRS	TPPSSGEPPKSGDRS	2N3R|2N4R	185|191	2	[pSer]|[pSer]	pS185|pS191
Tau-106	39171	34642	DR404	TPPSS[pSer]GEPPKS[pSer]GDRS	TPPSSGEPPKSGDRS	2N3R|2N4R	185|191	2	[pSer]|[pSer]	pS185|pS191
Tau-106	43390	45529	DR405	TPPSS[pSer]GEPPKS[pSer]GDRS	TPPSSGEPPKSGDRS	2N3R|2N4R	185|191	2	[pSer]|[pSer]	pS185|pS191
Tau-107	52925	49849	DR401	T[pThr]PPSS[pSer]GEPPKS[pSer]GDRS	TPPSSGEPPKSGDRS	2N3R|2N4R	181|185|191	3	[pThr]|[pSer]|[pSer]	pT181|pS185|pS191
Tau-107	29362	29349	DR405	T[pThr]PPSS[pSer]GEPPKS[pSer]GDRS	TPPSSGEPPKSGDRS	2N3R|2N4R	181|185|191	3	[pThr]|[pSer]|[pSer]	pT181|pS185|pS191
Tau-107	20016	19870	DR404	T[pThr]PPSS[pSer]GEPPKS[pSer]GDRS	TPPSSGEPPKSGDRS	2N3R|2N4R	181|185|191	3	[pThr]|[pSer]|[pSer]	pT181|pS185|pS191
Tau-108	5463	4835	DR404	SGEPPKSGDRSGYSS	SGEPPKSGDRSGYSS	2N3R|2N4R		0
Tau-108	12270	11982	DR401	SGEPPKSGDRSGYSS	SGEPPKSGDRSGYSS	2N3R|2N4R		0
Tau-108	19518	21256	DR405	SGEPPKSGDRSGYSS	SGEPPKSGDRSGYSS	2N3R|2N4R		0
Tau-109	11910	12618	DR401	SGEPPKS[pSer]GDRSGYSS	SGEPPKSGDRSGYSS	2N3R|2N4R	191	1	[pSer]	pS191
Tau-109	6036	5372	DR404	SGEPPKS[pSer]GDRSGYSS	SGEPPKSGDRSGYSS	2N3R|2N4R	191	1	[pSer]	pS191
Tau-109	20974	20048	DR405	SGEPPKS[pSer]GDRSGYSS	SGEPPKSGDRSGYSS	2N3R|2N4R	191	1	[pSer]	pS191
Tau-11	13463	13965	DR401	DQGGY[pTyr]T[pThr]MHQDQEGDT	DQGGYTMHQDQEGDT	2N3R|2N4R	29|30	2	[pTyr]|[pThr]	pY29|pT30
Tau-11	17942	20818	DR405	DQGGY[pTyr]T[pThr]MHQDQEGDT	DQGGYTMHQDQEGDT	2N3R|2N4R	29|30	2	[pTyr]|[pThr]	pY29|pT30
Tau-11	7751	7480	DR404	DQGGY[pTyr]T[pThr]MHQDQEGDT	DQGGYTMHQDQEGDT	2N3R|2N4R	29|30	2	[pTyr]|[pThr]	pY29|pT30
Tau-110	20332	20618	DR405	S[pSer]GEPPKS[pSer]GDRSGYSS	SGEPPKSGDRSGYSS	2N3R|2N4R	185|191	2	[pSer]|[pSer]	pS185|pS191
Tau-110	14463	13679	DR401	S[pSer]GEPPKS[pSer]GDRSGYSS	SGEPPKSGDRSGYSS	2N3R|2N4R	185|191	2	[pSer]|[pSer]	pS185|pS191
Tau-110	6308	4979	DR404	S[pSer]GEPPKS[pSer]GDRSGYSS	SGEPPKSGDRSGYSS	2N3R|2N4R	185|191	2	[pSer]|[pSer]	pS185|pS191
Tau-111	50076	54047	DR401	S[pSer]GEPPKSGDRSGYSS	SGEPPKSGDRSGYSS	2N3R|2N4R	185	1	[pSer]	pS185
Tau-111	32024	32434	DR405	S[pSer]GEPPKSGDRSGYSS	SGEPPKSGDRSGYSS	2N3R|2N4R	185	1	[pSer]	pS185
Tau-111	26937	24058	DR404	S[pSer]GEPPKSGDRSGYSS	SGEPPKSGDRSGYSS	2N3R|2N4R	185	1	[pSer]	pS185
Tau-112	22291	20392	DR405	PKSGDRSGYSSPGSP	PKSGDRSGYSSPGSP	2N3R|2N4R		0
Tau-112	6127	5278	DR404	PKSGDRSGYSSPGSP	PKSGDRSGYSSPGSP	2N3R|2N4R		0
Tau-112	12137	12017	DR401	PKSGDRSGYSSPGSP	PKSGDRSGYSSPGSP	2N3R|2N4R		0
Tau-113	56624	57741	DR401	PKS[pSer]GDRSGYS[pSer]SPGSP	PKSGDRSGYSSPGSP	2N3R|2N4R	191|198	2	[pSer]|[pSer]	pS191|pS198
Tau-113	31660	32480	DR405	PKS[pSer]GDRSGYS[pSer]SPGSP	PKSGDRSGYSSPGSP	2N3R|2N4R	191|198	2	[pSer]|[pSer]	pS191|pS198
Tau-113	28947	23832	DR404	PKS[pSer]GDRSGYS[pSer]SPGSP	PKSGDRSGYSSPGSP	2N3R|2N4R	191|198	2	[pSer]|[pSer]	pS191|pS198
Tau-114	33655	35747	DR405	PKSGDRSGYSS[pSer]PGSP	PKSGDRSGYSSPGSP	2N3R|2N4R	199	1	[pSer]	pS199
Tau-114	29864	31194	DR404	PKSGDRSGYSS[pSer]PGSP	PKSGDRSGYSSPGSP	2N3R|2N4R	199	1	[pSer]	pS199
Tau-114	57034	56012	DR401	PKSGDRSGYSS[pSer]PGSP	PKSGDRSGYSSPGSP	2N3R|2N4R	199	1	[pSer]	pS199
Tau-115	18115	18937	DR405	PKS[pSer]GDRSGYS[pSer]S[pSer]PGSP	PKSGDRSGYSSPGSP	2N3R|2N4R	191|198|199	3	[pSer]|[pSer]|[pSer]	pS191|pS198|pS199
Tau-115	8667	8413	DR404	PKS[pSer]GDRSGYS[pSer]S[pSer]PGSP	PKSGDRSGYSSPGSP	2N3R|2N4R	191|198|199	3	[pSer]|[pSer]|[pSer]	pS191|pS198|pS199
Tau-115	17463	17257	DR401	PKS[pSer]GDRSGYS[pSer]S[pSer]PGSP	PKSGDRSGYSSPGSP	2N3R|2N4R	191|198|199	3	[pSer]|[pSer]|[pSer]	pS191|pS198|pS199
Tau-116	55218	45154	DR405	PKSGDRSGYS[pSer]S[pSer]PGSP	PKSGDRSGYSSPGSP	2N3R|2N4R	198|199	2	[pSer]|[pSer]	pS198|pS199
Tau-116	47028	44890	DR401	PKSGDRSGYS[pSer]S[pSer]PGSP	PKSGDRSGYSSPGSP	2N3R|2N4R	198|199	2	[pSer]|[pSer]	pS198|pS199
Tau-116	53336	44187	DR404	PKSGDRSGYS[pSer]S[pSer]PGSP	PKSGDRSGYSSPGSP	2N3R|2N4R	198|199	2	[pSer]|[pSer]	pS198|pS199
Tau-117	15719	15117	DR401	PKSGDRSGYS[pSer]SPGSP	PKSGDRSGYSSPGSP	2N3R|2N4R	198	1	[pSer]	pS198
Tau-117	20625	21767	DR405	PKSGDRSGYS[pSer]SPGSP	PKSGDRSGYSSPGSP	2N3R|2N4R	198	1	[pSer]	pS198
Tau-117	6347	5438	DR404	PKSGDRSGYS[pSer]SPGSP	PKSGDRSGYSSPGSP	2N3R|2N4R	198	1	[pSer]	pS198
Tau-118	11667	12590	DR401	PKS[pSer]GDRSGYSS[pSer]PGSP	PKSGDRSGYSSPGSP	2N3R|2N4R	191|199	2	[pSer]|[pSer]	pS191|pS199
Tau-118	5675	7578	DR404	PKS[pSer]GDRSGYSS[pSer]PGSP	PKSGDRSGYSSPGSP	2N3R|2N4R	191|199	2	[pSer]|[pSer]	pS191|pS199
Tau-118	19401	17923	DR405	PKS[pSer]GDRSGYSS[pSer]PGSP	PKSGDRSGYSSPGSP	2N3R|2N4R	191|199	2	[pSer]|[pSer]	pS191|pS199
Tau-119	13292	12996	DR401	PKS[pSer]GDRSGYSSPGSP	PKSGDRSGYSSPGSP	2N3R|2N4R	191	1	[pSer]	pS191
Tau-119	5267	1461	DR404	PKS[pSer]GDRSGYSSPGSP	PKSGDRSGYSSPGSP	2N3R|2N4R	191	1	[pSer]	pS191
Tau-119	19139	19898	DR405	PKS[pSer]GDRSGYSSPGSP	PKSGDRSGYSSPGSP	2N3R|2N4R	191	1	[pSer]	pS191
Tau-12	19333	22680	DR405	DQGGY[pTyr]TMHQDQEGDT	DQGGYTMHQDQEGDT	2N3R|2N4R	29	1	[pTyr]	pY29
Tau-12	5291	5088	DR404	DQGGY[pTyr]TMHQDQEGDT	DQGGYTMHQDQEGDT	2N3R|2N4R	29	1	[pTyr]	pY29
Tau-12	13539	12537	DR401	DQGGY[pTyr]TMHQDQEGDT	DQGGYTMHQDQEGDT	2N3R|2N4R	29	1	[pTyr]	pY29
Tau-120	5111	5129	DR404	DRSGYSSPGSPGTPG	DRSGYSSPGSPGTPG	2N3R|2N4R		0
Tau-120	19149	19810	DR405	DRSGYSSPGSPGTPG	DRSGYSSPGSPGTPG	2N3R|2N4R		0
Tau-120	10080	9539	DR401	DRSGYSSPGSPGTPG	DRSGYSSPGSPGTPG	2N3R|2N4R		0
Tau-121	46496	48478	DR401	DRSGYSS[pSer]PGS[pSer]PGTPG	DRSGYSSPGSPGTPG	2N3R|2N4R	199|202	2	[pSer]|[pSer]	pS199|pS202
Tau-121	39434	42947	DR405	DRSGYSS[pSer]PGS[pSer]PGTPG	DRSGYSSPGSPGTPG	2N3R|2N4R	199|202	2	[pSer]|[pSer]	pS199|pS202
Tau-121	39299	42522	DR404	DRSGYSS[pSer]PGS[pSer]PGTPG	DRSGYSSPGSPGTPG	2N3R|2N4R	199|202	2	[pSer]|[pSer]	pS199|pS202
Tau-122	11127	8316	DR404	DRSGYSSPGS[pSer]PGTPG	DRSGYSSPGSPGTPG	2N3R|2N4R	202	1	[pSer]	pS202
Tau-122	22644	22849	DR401	DRSGYSSPGS[pSer]PGTPG	DRSGYSSPGSPGTPG	2N3R|2N4R	202	1	[pSer]	pS202
Tau-122	27755	27579	DR405	DRSGYSSPGS[pSer]PGTPG	DRSGYSSPGSPGTPG	2N3R|2N4R	202	1	[pSer]	pS202
Tau-123	12541	13975	DR401	DRSGYS[pSer]SPGS[pSer]PGTPG	DRSGYSSPGSPGTPG	2N3R|2N4R	198|202	2	[pSer]|[pSer]	pS198|pS202
Tau-123	5376	5046	DR404	DRSGYS[pSer]SPGS[pSer]PGTPG	DRSGYSSPGSPGTPG	2N3R|2N4R	198|202	2	[pSer]|[pSer]	pS198|pS202
Tau-123	18809	19497	DR405	DRSGYS[pSer]SPGS[pSer]PGTPG	DRSGYSSPGSPGTPG	2N3R|2N4R	198|202	2	[pSer]|[pSer]	pS198|pS202
Tau-124	32514	35814	DR404	DRSGYSS[pSer]PGSPGTPG	DRSGYSSPGSPGTPG	2N3R|2N4R	199	1	[pSer]	pS199
Tau-124	36519	35874	DR405	DRSGYSS[pSer]PGSPGTPG	DRSGYSSPGSPGTPG	2N3R|2N4R	199	1	[pSer]	pS199
Tau-124	41889	35329	DR401	DRSGYSS[pSer]PGSPGTPG	DRSGYSSPGSPGTPG	2N3R|2N4R	199	1	[pSer]	pS199
Tau-125	14011	11375	DR401	DRSGYS[pSer]S[pSer]PGS[pSer]PGTPG	DRSGYSSPGSPGTPG	2N3R|2N4R	198|199|202	3	[pSer]|[pSer]|[pSer]	pS198|pS199|pS202
Tau-125	6176	4516	DR404	DRSGYS[pSer]S[pSer]PGS[pSer]PGTPG	DRSGYSSPGSPGTPG	2N3R|2N4R	198|199|202	3	[pSer]|[pSer]|[pSer]	pS198|pS199|pS202
Tau-125	19767	19702	DR405	DRSGYS[pSer]S[pSer]PGS[pSer]PGTPG	DRSGYSSPGSPGTPG	2N3R|2N4R	198|199|202	3	[pSer]|[pSer]|[pSer]	pS198|pS199|pS202
Tau-126	4302	4475	DR404	DRSGYS[pSer]SPGSPGTPG	DRSGYSSPGSPGTPG	2N3R|2N4R	198	1	[pSer]	pS198
Tau-126	20514	20368	DR405	DRSGYS[pSer]SPGSPGTPG	DRSGYSSPGSPGTPG	2N3R|2N4R	198	1	[pSer]	pS198
Tau-126	12432	11670	DR401	DRSGYS[pSer]SPGSPGTPG	DRSGYSSPGSPGTPG	2N3R|2N4R	198	1	[pSer]	pS198
Tau-127	6302	5802	DR404	DRSGYS[pSer]S[pSer]PGSPGTPG	DRSGYSSPGSPGTPG	2N3R|2N4R	198|199	2	[pSer]|[pSer]	pS198|pS199
Tau-127	22383	20332	DR405	DRSGYS[pSer]S[pSer]PGSPGTPG	DRSGYSSPGSPGTPG	2N3R|2N4R	198|199	2	[pSer]|[pSer]	pS198|pS199
Tau-127	12568	13276	DR401	DRSGYS[pSer]S[pSer]PGSPGTPG	DRSGYSSPGSPGTPG	2N3R|2N4R	198|199	2	[pSer]|[pSer]	pS198|pS199
Tau-128	8805	7467	DR404	YSSPGSPGTPGSRSR	YSSPGSPGTPGSRSR	2N3R|2N4R		0
Tau-128	19783	20087	DR405	YSSPGSPGTPGSRSR	YSSPGSPGTPGSRSR	2N3R|2N4R		0
Tau-128	19635	18715	DR401	YSSPGSPGTPGSRSR	YSSPGSPGTPGSRSR	2N3R|2N4R		0
Tau-129	18782	21679	DR405	YSS[pSer]PGS[pSer]PGT[pThr]PGSRSR	YSSPGSPGTPGSRSR	2N3R|2N4R	199|202|205	3	[pSer]|[pSer]|[pThr]	pS199|pS202|pT205
Tau-129	16812	15747	DR401	YSS[pSer]PGS[pSer]PGT[pThr]PGSRSR	YSSPGSPGTPGSRSR	2N3R|2N4R	199|202|205	3	[pSer]|[pSer]|[pThr]	pS199|pS202|pT205
Tau-129	6632	6174	DR404	YSS[pSer]PGS[pSer]PGT[pThr]PGSRSR	YSSPGSPGTPGSRSR	2N3R|2N4R	199|202|205	3	[pSer]|[pSer]|[pThr]	pS199|pS202|pT205
Tau-13	5752	6310	DR404	DQGGYT[pThr]MHQDQEGDT	DQGGYTMHQDQEGDT	2N3R|2N4R	30	1	[pThr]	pT30
Tau-13	18977	21342	DR405	DQGGYT[pThr]MHQDQEGDT	DQGGYTMHQDQEGDT	2N3R|2N4R	30	1	[pThr]	pT30
Tau-13	4441	3774	DR401	DQGGYT[pThr]MHQDQEGDT	DQGGYTMHQDQEGDT	2N3R|2N4R	30	1	[pThr]	pT30
Tau-130	19986	19291	DR405	YS[pSer]S[pSer]PGSPGT[pThr]PGSRSR	YSSPGSPGTPGSRSR	2N3R|2N4R	198|199|205	3	[pSer]|[pSer]|[pThr]	pS198|pS199|pT205
Tau-130	7958	6584	DR404	YS[pSer]S[pSer]PGSPGT[pThr]PGSRSR	YSSPGSPGTPGSRSR	2N3R|2N4R	198|199|205	3	[pSer]|[pSer]|[pThr]	pS198|pS199|pT205
Tau-130	20060	18613	DR401	YS[pSer]S[pSer]PGSPGT[pThr]PGSRSR	YSSPGSPGTPGSRSR	2N3R|2N4R	198|199|205	3	[pSer]|[pSer]|[pThr]	pS198|pS199|pT205
Tau-131	15321	15361	DR401	YS[pSer]SPGSPGT[pThr]PGSRSR	YSSPGSPGTPGSRSR	2N3R|2N4R	198|205	2	[pSer]|[pThr]	pS198|pT205
Tau-131	7208	6911	DR404	YS[pSer]SPGSPGT[pThr]PGSRSR	YSSPGSPGTPGSRSR	2N3R|2N4R	198|205	2	[pSer]|[pThr]	pS198|pT205
Tau-131	20477	21970	DR405	YS[pSer]SPGSPGT[pThr]PGSRSR	YSSPGSPGTPGSRSR	2N3R|2N4R	198|205	2	[pSer]|[pThr]	pS198|pT205
Tau-132	5402	5655	DR404	YSS[pSer]PGSPGTPGSRSR	YSSPGSPGTPGSRSR	2N3R|2N4R	199	1	[pSer]	pS199
Tau-132	10780	11137	DR401	YSS[pSer]PGSPGTPGSRSR	YSSPGSPGTPGSRSR	2N3R|2N4R	199	1	[pSer]	pS199
Tau-132	20400	19250	DR405	YSS[pSer]PGSPGTPGSRSR	YSSPGSPGTPGSRSR	2N3R|2N4R	199	1	[pSer]	pS199
Tau-134	41490	37955	DR404	YSSPGS[pSer]PGTPGSRSR	YSSPGSPGTPGSRSR	2N3R|2N4R	202	1	[pSer]	pS202
Tau-134	41684	42389	DR405	YSSPGS[pSer]PGTPGSRSR	YSSPGSPGTPGSRSR	2N3R|2N4R	202	1	[pSer]	pS202
Tau-134	41998	35732	DR401	YSSPGS[pSer]PGTPGSRSR	YSSPGSPGTPGSRSR	2N3R|2N4R	202	1	[pSer]	pS202
Tau-135	3270	6703	DR404	YSS[pSer]PGS[pSer]PGTPGSRSR	YSSPGSPGTPGSRSR	2N3R|2N4R	199|202	2	[pSer]|[pSer]	pS199|pS202
Tau-135	10326	9674	DR401	YSS[pSer]PGS[pSer]PGTPGSRSR	YSSPGSPGTPGSRSR	2N3R|2N4R	199|202	2	[pSer]|[pSer]	pS199|pS202
Tau-135	19158	18597	DR405	YSS[pSer]PGS[pSer]PGTPGSRSR	YSSPGSPGTPGSRSR	2N3R|2N4R	199|202	2	[pSer]|[pSer]	pS199|pS202
Tau-137	12299	12806	DR401	YS[pSer]SPGSPGTPGSRSR	YSSPGSPGTPGSRSR	2N3R|2N4R	198	1	[pSer]	pS198
Tau-137	5153	5833	DR404	YS[pSer]SPGSPGTPGSRSR	YSSPGSPGTPGSRSR	2N3R|2N4R	198	1	[pSer]	pS198
Tau-137	20657	19484	DR405	YS[pSer]SPGSPGTPGSRSR	YSSPGSPGTPGSRSR	2N3R|2N4R	198	1	[pSer]	pS198
Tau-138	14513	11578	DR401	YS[pSer]S[pSer]PGSPGTPGSRSR	YSSPGSPGTPGSRSR	2N3R|2N4R	198|199	2	[pSer]|[pSer]	pS198|pS199
Tau-138	5860	5363	DR404	YS[pSer]S[pSer]PGSPGTPGSRSR	YSSPGSPGTPGSRSR	2N3R|2N4R	198|199	2	[pSer]|[pSer]	pS198|pS199
Tau-138	20277	18201	DR405	YS[pSer]S[pSer]PGSPGTPGSRSR	YSSPGSPGTPGSRSR	2N3R|2N4R	198|199	2	[pSer]|[pSer]	pS198|pS199
Tau-139	17122	15744	DR401	YSS[pSer]PGSPGT[pThr]PGSRSR	YSSPGSPGTPGSRSR	2N3R|2N4R	199|205	2	[pSer]|[pThr]	pS199|pT205
Tau-139	9449	8748	DR404	YSS[pSer]PGSPGT[pThr]PGSRSR	YSSPGSPGTPGSRSR	2N3R|2N4R	199|205	2	[pSer]|[pThr]	pS199|pT205
Tau-139	25220	25988	DR405	YSS[pSer]PGSPGT[pThr]PGSRSR	YSSPGSPGTPGSRSR	2N3R|2N4R	199|205	2	[pSer]|[pThr]	pS199|pT205
Tau-14	21458	21064	DR405	YTMHQDQEGDTDAGL	YTMHQDQEGDTDAGL	2N3R|2N4R		0
Tau-14	4697	4526	DR404	YTMHQDQEGDTDAGL	YTMHQDQEGDTDAGL	2N3R|2N4R		0
Tau-14	9359	8853	DR401	YTMHQDQEGDTDAGL	YTMHQDQEGDTDAGL	2N3R|2N4R		0
Tau-140	53170	49206	DR404	YSSPGS[pSer]PGT[pThr]PGSRSR	YSSPGSPGTPGSRSR	2N3R|2N4R	202|205	2	[pSer]|[pThr]	pS202|pT205
Tau-140	52595	43479	DR405	YSSPGS[pSer]PGT[pThr]PGSRSR	YSSPGSPGTPGSRSR	2N3R|2N4R	202|205	2	[pSer]|[pThr]	pS202|pT205
Tau-140	47983	44127	DR401	YSSPGS[pSer]PGT[pThr]PGSRSR	YSSPGSPGTPGSRSR	2N3R|2N4R	202|205	2	[pSer]|[pThr]	pS202|pT205
Tau-141	54882	49348	DR405	YS[pSer]SPGS[pSer]PGT[pThr]PGSRSR	YSSPGSPGTPGSRSR	2N3R|2N4R	198|202|205	3	[pSer]|[pSer]|[pThr]	pS198|pS202|pT205
Tau-141	49121	44333	DR401	YS[pSer]SPGS[pSer]PGT[pThr]PGSRSR	YSSPGSPGTPGSRSR	2N3R|2N4R	198|202|205	3	[pSer]|[pSer]|[pThr]	pS198|pS202|pT205
Tau-141	58603	48296	DR404	YS[pSer]SPGS[pSer]PGT[pThr]PGSRSR	YSSPGSPGTPGSRSR	2N3R|2N4R	198|202|205	3	[pSer]|[pSer]|[pThr]	pS198|pS202|pT205
Tau-142	11096	11497	DR401	YSSPGSPGT[pThr]PGSRSR	YSSPGSPGTPGSRSR	2N3R|2N4R	205	1	[pThr]	pT205
Tau-142	2723	2975	DR404	YSSPGSPGT[pThr]PGSRSR	YSSPGSPGTPGSRSR	2N3R|2N4R	205	1	[pThr]	pT205
Tau-142	19264	18845	DR405	YSSPGSPGT[pThr]PGSRSR	YSSPGSPGTPGSRSR	2N3R|2N4R	205	1	[pThr]	pT205
Tau-143	40193	41271	DR405	YS[pSer]S[pSer]PGS[pSer]PGTPGSRSR	YSSPGSPGTPGSRSR	2N3R|2N4R	198|199|202	3	[pSer]|[pSer]|[pSer]	pS198|pS199|pS202
Tau-143	46699	45546	DR401	YS[pSer]S[pSer]PGS[pSer]PGTPGSRSR	YSSPGSPGTPGSRSR	2N3R|2N4R	198|199|202	3	[pSer]|[pSer]|[pSer]	pS198|pS199|pS202
Tau-143	47142	50123	DR404	YS[pSer]S[pSer]PGS[pSer]PGTPGSRSR	YSSPGSPGTPGSRSR	2N3R|2N4R	198|199|202	3	[pSer]|[pSer]|[pSer]	pS198|pS199|pS202
Tau-144	12179	12268	DR401	GSPGTPGSRSRTPSL	GSPGTPGSRSRTPSL	2N3R|2N4R		0
Tau-144	5082	5944	DR404	GSPGTPGSRSRTPSL	GSPGTPGSRSRTPSL	2N3R|2N4R		0
Tau-144	18695	20850	DR405	GSPGTPGSRSRTPSL	GSPGTPGSRSRTPSL	2N3R|2N4R		0
Tau-145	15278	15369	DR401	GSPGT[pThr]PGSRSRTPSL	GSPGTPGSRSRTPSL	2N3R|2N4R	205	1	[pThr]	pT205
Tau-145	8790	7899	DR404	GSPGT[pThr]PGSRSRTPSL	GSPGTPGSRSRTPSL	2N3R|2N4R	205	1	[pThr]	pT205
Tau-145	21727	22397	DR405	GSPGT[pThr]PGSRSRTPSL	GSPGTPGSRSRTPSL	2N3R|2N4R	205	1	[pThr]	pT205
Tau-146	15436	17748	DR401	GS[pSer]PGT[pThr]PGSRS[pSer]RTPSL	GSPGTPGSRSRTPSL	2N3R|2N4R	202|205|210	3	[pSer]|[pThr]|[pSer]	pS202|pT205|pS210
Tau-146	16863	17801	DR405	GS[pSer]PGT[pThr]PGSRS[pSer]RTPSL	GSPGTPGSRSRTPSL	2N3R|2N4R	202|205|210	3	[pSer]|[pThr]|[pSer]	pS202|pT205|pS210
Tau-146	7212	7374	DR404	GS[pSer]PGT[pThr]PGSRS[pSer]RTPSL	GSPGTPGSRSRTPSL	2N3R|2N4R	202|205|210	3	[pSer]|[pThr]|[pSer]	pS202|pT205|pS210
Tau-147	13990	11272	DR401	GSPGTPGSRS[pSer]RTPSL	GSPGTPGSRSRTPSL	2N3R|2N4R	210	1	[pSer]	pS210
Tau-147	4875	4289	DR404	GSPGTPGSRS[pSer]RTPSL	GSPGTPGSRSRTPSL	2N3R|2N4R	210	1	[pSer]	pS210
Tau-147	20888	21774	DR405	GSPGTPGSRS[pSer]RTPSL	GSPGTPGSRSRTPSL	2N3R|2N4R	210	1	[pSer]	pS210
Tau-148	20951	19714	DR405	GS[pSer]PGTPGSRS[pSer]RTPSL	GSPGTPGSRSRTPSL	2N3R|2N4R	202|210	2	[pSer]|[pSer]	pS202|pS210
Tau-148	12722	13446	DR401	GS[pSer]PGTPGSRS[pSer]RTPSL	GSPGTPGSRSRTPSL	2N3R|2N4R	202|210	2	[pSer]|[pSer]	pS202|pS210
Tau-148	6108	5102	DR404	GS[pSer]PGTPGSRS[pSer]RTPSL	GSPGTPGSRSRTPSL	2N3R|2N4R	202|210	2	[pSer]|[pSer]	pS202|pS210
Tau-149	6327	5111	DR404	GS[pSer]PGTPGSRSRTPSL	GSPGTPGSRSRTPSL	2N3R|2N4R	202	1	[pSer]	pS202
Tau-149	12955	13199	DR401	GS[pSer]PGTPGSRSRTPSL	GSPGTPGSRSRTPSL	2N3R|2N4R	202	1	[pSer]	pS202
Tau-149	21027	20151	DR405	GS[pSer]PGTPGSRSRTPSL	GSPGTPGSRSRTPSL	2N3R|2N4R	202	1	[pSer]	pS202
Tau-15	20802	20326	DR405	YT[pThr]MHQDQEGDTDAGL	YTMHQDQEGDTDAGL	2N3R|2N4R	30	1	[pThr]	pT30
Tau-15	3990	4774	DR404	YT[pThr]MHQDQEGDTDAGL	YTMHQDQEGDTDAGL	2N3R|2N4R	30	1	[pThr]	pT30
Tau-15	9290	10780	DR401	YT[pThr]MHQDQEGDTDAGL	YTMHQDQEGDTDAGL	2N3R|2N4R	30	1	[pThr]	pT30
Tau-150	17017	15974	DR405	GSPGT[pThr]PGSRS[pSer]RTPSL	GSPGTPGSRSRTPSL	2N3R|2N4R	205|210	2	[pThr]|[pSer]	pT205|pS210
Tau-150	12792	12245	DR401	GSPGT[pThr]PGSRS[pSer]RTPSL	GSPGTPGSRSRTPSL	2N3R|2N4R	205|210	2	[pThr]|[pSer]	pT205|pS210
Tau-150	3696	4250	DR404	GSPGT[pThr]PGSRS[pSer]RTPSL	GSPGTPGSRSRTPSL	2N3R|2N4R	205|210	2	[pThr]|[pSer]	pT205|pS210
Tau-151	58668	51524	DR404	GS[pSer]PGT[pThr]PGSRSRTPSL	GSPGTPGSRSRTPSL	2N3R|2N4R	202|205	2	[pSer]|[pThr]	pS202|pT205
Tau-151	54088	44270	DR405	GS[pSer]PGT[pThr]PGSRSRTPSL	GSPGTPGSRSRTPSL	2N3R|2N4R	202|205	2	[pSer]|[pThr]	pS202|pT205
Tau-151	49413	44749	DR401	GS[pSer]PGT[pThr]PGSRSRTPSL	GSPGTPGSRSRTPSL	2N3R|2N4R	202|205	2	[pSer]|[pThr]	pS202|pT205
Tau-152	16165	17413	DR405	TPGSRSRTPSLPTPP	TPGSRSRTPSLPTPP	2N3R|2N4R		0
Tau-152	16251	19013	DR401	TPGSRSRTPSLPTPP	TPGSRSRTPSLPTPP	2N3R|2N4R		0
Tau-152	8287	9010	DR404	TPGSRSRTPSLPTPP	TPGSRSRTPSLPTPP	2N3R|2N4R		0
Tau-154	5945	5759	DR404	TPGSRSRT[pThr]PS[pSer]LPTPP	TPGSRSRTPSLPTPP	2N3R|2N4R	212|214	2	[pThr]|[pSer]	pT212|pS214
Tau-154	15405	14297	DR401	TPGSRSRT[pThr]PS[pSer]LPTPP	TPGSRSRTPSLPTPP	2N3R|2N4R	212|214	2	[pThr]|[pSer]	pT212|pS214
Tau-154	19638	19389	DR405	TPGSRSRT[pThr]PS[pSer]LPTPP	TPGSRSRTPSLPTPP	2N3R|2N4R	212|214	2	[pThr]|[pSer]	pT212|pS214
Tau-155	16387	14393	DR401	T[pThr]PGSRSRTPSLPTPP	TPGSRSRTPSLPTPP	2N3R|2N4R	205	1	[pThr]	pT205
Tau-155	5642	4613	DR404	T[pThr]PGSRSRTPSLPTPP	TPGSRSRTPSLPTPP	2N3R|2N4R	205	1	[pThr]	pT205
Tau-155	17553	17866	DR405	T[pThr]PGSRSRTPSLPTPP	TPGSRSRTPSLPTPP	2N3R|2N4R	205	1	[pThr]	pT205
Tau-156	51288	50801	DR404	T[pThr]PGSRS[pSer]RTPS[pSer]LPTPP	TPGSRSRTPSLPTPP	2N3R|2N4R	205|210|214	3	[pThr]|[pSer]|[pSer]	pT205|pS210|pS214
Tau-156	51200	49728	DR401	T[pThr]PGSRS[pSer]RTPS[pSer]LPTPP	TPGSRSRTPSLPTPP	2N3R|2N4R	205|210|214	3	[pThr]|[pSer]|[pSer]	pT205|pS210|pS214
Tau-156	43992	47508	DR405	T[pThr]PGSRS[pSer]RTPS[pSer]LPTPP	TPGSRSRTPSLPTPP	2N3R|2N4R	205|210|214	3	[pThr]|[pSer]|[pSer]	pT205|pS210|pS214
Tau-157	19279	20777	DR405	TPGSRS[pSer]RT[pThr]PS[pSer]LPTPP	TPGSRSRTPSLPTPP	2N3R|2N4R	210|212|214	3	[pSer]|[pThr]|[pSer]	pS210|pT212|pS214
Tau-157	12349	10724	DR401	TPGSRS[pSer]RT[pThr]PS[pSer]LPTPP	TPGSRSRTPSLPTPP	2N3R|2N4R	210|212|214	3	[pSer]|[pThr]|[pSer]	pS210|pT212|pS214
Tau-157	4942	4738	DR404	TPGSRS[pSer]RT[pThr]PS[pSer]LPTPP	TPGSRSRTPSLPTPP	2N3R|2N4R	210|212|214	3	[pSer]|[pThr]|[pSer]	pS210|pT212|pS214
Tau-158	10865	12602	DR401	T[pThr]PGSRSRTPS[pSer]LPTPP	TPGSRSRTPSLPTPP	2N3R|2N4R	205|214	2	[pThr]|[pSer]	pT205|pS214
Tau-158	6058	5432	DR404	T[pThr]PGSRSRTPS[pSer]LPTPP	TPGSRSRTPSLPTPP	2N3R|2N4R	205|214	2	[pThr]|[pSer]	pT205|pS214
Tau-158	20339	20745	DR405	T[pThr]PGSRSRTPS[pSer]LPTPP	TPGSRSRTPSLPTPP	2N3R|2N4R	205|214	2	[pThr]|[pSer]	pT205|pS214
Tau-159	16829	14884	DR401	T[pThr]PGSRS[pSer]RTPSLPTPP	TPGSRSRTPSLPTPP	2N3R|2N4R	205|210	2	[pThr]|[pSer]	pT205|pS210
Tau-159	19578	19348	DR405	T[pThr]PGSRS[pSer]RTPSLPTPP	TPGSRSRTPSLPTPP	2N3R|2N4R	205|210	2	[pThr]|[pSer]	pT205|pS210
Tau-159	9222	10243	DR404	T[pThr]PGSRS[pSer]RTPSLPTPP	TPGSRSRTPSLPTPP	2N3R|2N4R	205|210	2	[pThr]|[pSer]	pT205|pS210
Tau-16	11457	11039	DR401	Y[pTyr]T[pThr]MHQDQEGDTDAGL	YTMHQDQEGDTDAGL	2N3R|2N4R	29|30	2	[pTyr]|[pThr]	pY29|pT30
Tau-16	21088	21436	DR405	Y[pTyr]T[pThr]MHQDQEGDTDAGL	YTMHQDQEGDTDAGL	2N3R|2N4R	29|30	2	[pTyr]|[pThr]	pY29|pT30
Tau-16	4339	5111	DR404	Y[pTyr]T[pThr]MHQDQEGDTDAGL	YTMHQDQEGDTDAGL	2N3R|2N4R	29|30	2	[pTyr]|[pThr]	pY29|pT30
Tau-160	8688	8093	DR404	T[pThr]PGSRSRT[pThr]PS[pSer]LPTPP	TPGSRSRTPSLPTPP	2N3R|2N4R	205|212|214	3	[pThr]|[pThr]|[pSer]	pT205|pT212|pS214
Tau-160	16889	20331	DR405	T[pThr]PGSRSRT[pThr]PS[pSer]LPTPP	TPGSRSRTPSLPTPP	2N3R|2N4R	205|212|214	3	[pThr]|[pThr]|[pSer]	pT205|pT212|pS214
Tau-160	16798	14149	DR401	T[pThr]PGSRSRT[pThr]PS[pSer]LPTPP	TPGSRSRTPSLPTPP	2N3R|2N4R	205|212|214	3	[pThr]|[pThr]|[pSer]	pT205|pT212|pS214
Tau-161	21088	20893	DR405	TPGSRS[pSer]RTPS[pSer]LPTPP	TPGSRSRTPSLPTPP	2N3R|2N4R	210|214	2	[pSer]|[pSer]	pS210|pS214
Tau-161	12884	13194	DR401	TPGSRS[pSer]RTPS[pSer]LPTPP	TPGSRSRTPSLPTPP	2N3R|2N4R	210|214	2	[pSer]|[pSer]	pS210|pS214
Tau-161	7195	5699	DR404	TPGSRS[pSer]RTPS[pSer]LPTPP	TPGSRSRTPSLPTPP	2N3R|2N4R	210|214	2	[pSer]|[pSer]	pS210|pS214
Tau-162	12327	9523	DR404	TPGSRS[pSer]RTPSLPTPP	TPGSRSRTPSLPTPP	2N3R|2N4R	210	1	[pSer]	pS210
Tau-162	25571	31151	DR401	TPGSRS[pSer]RTPSLPTPP	TPGSRSRTPSLPTPP	2N3R|2N4R	210	1	[pSer]	pS210
Tau-162	25199	26788	DR405	TPGSRS[pSer]RTPSLPTPP	TPGSRSRTPSLPTPP	2N3R|2N4R	210	1	[pSer]	pS210
Tau-163	12509	14096	DR401	TPGSRSRTPS[pSer]LPTPP	TPGSRSRTPSLPTPP	2N3R|2N4R	214	1	[pSer]	pS214
Tau-163	4719	3675	DR404	TPGSRSRTPS[pSer]LPTPP	TPGSRSRTPSLPTPP	2N3R|2N4R	214	1	[pSer]	pS214
Tau-163	21752	22615	DR405	TPGSRSRTPS[pSer]LPTPP	TPGSRSRTPSLPTPP	2N3R|2N4R	214	1	[pSer]	pS214
Tau-164	22322	21406	DR405	T[pThr]PGSRS[pSer]RT[pThr]PSLPTPP	TPGSRSRTPSLPTPP	2N3R|2N4R	205|210|212	3	[pThr]|[pSer]|[pThr]	pT205|pS210|pT212
Tau-164	16118	12286	DR401	T[pThr]PGSRS[pSer]RT[pThr]PSLPTPP	TPGSRSRTPSLPTPP	2N3R|2N4R	205|210|212	3	[pThr]|[pSer]|[pThr]	pT205|pS210|pT212
Tau-164	6615	6564	DR404	T[pThr]PGSRS[pSer]RT[pThr]PSLPTPP	TPGSRSRTPSLPTPP	2N3R|2N4R	205|210|212	3	[pThr]|[pSer]|[pThr]	pT205|pS210|pT212
Tau-165	62018	62218	DR404	T[pThr]PGSRS[pSer]RT[pThr]PS[pSer]LPTPP	TPGSRSRTPSLPTPP	2N3R|2N4R	205|210|212|214	4	[pThr]|[pSer]|[pThr]|[pSer]	pT205|pS210|pT212|pS214
Tau-165	58547	52729	DR405	T[pThr]PGSRS[pSer]RT[pThr]PS[pSer]LPTPP	TPGSRSRTPSLPTPP	2N3R|2N4R	205|210|212|214	4	[pThr]|[pSer]|[pThr]|[pSer]	pT205|pS210|pT212|pS214
Tau-165	60916	62934	DR401	T[pThr]PGSRS[pSer]RT[pThr]PS[pSer]LPTPP	TPGSRSRTPSLPTPP	2N3R|2N4R	205|210|212|214	4	[pThr]|[pSer]|[pThr]|[pSer]	pT205|pS210|pT212|pS214
Tau-166	19530	19848	DR405	TPGSRSRT[pThr]PSLPTPP	TPGSRSRTPSLPTPP	2N3R|2N4R	212	1	[pThr]	pT212
Tau-166	4077	4493	DR404	TPGSRSRT[pThr]PSLPTPP	TPGSRSRTPSLPTPP	2N3R|2N4R	212	1	[pThr]	pT212
Tau-166	13032	14501	DR401	TPGSRSRT[pThr]PSLPTPP	TPGSRSRTPSLPTPP	2N3R|2N4R	212	1	[pThr]	pT212
Tau-167	54141	47915	DR404	TPGSRS[pSer]RT[pThr]PSLPTPP	TPGSRSRTPSLPTPP	2N3R|2N4R	210|212	2	[pSer]|[pThr]	pS210|pT212
Tau-167	53971	45858	DR405	TPGSRS[pSer]RT[pThr]PSLPTPP	TPGSRSRTPSLPTPP	2N3R|2N4R	210|212	2	[pSer]|[pThr]	pS210|pT212
Tau-167	54850	54150	DR401	TPGSRS[pSer]RT[pThr]PSLPTPP	TPGSRSRTPSLPTPP	2N3R|2N4R	210|212	2	[pSer]|[pThr]	pS210|pT212
Tau-168	17182	17111	DR405	RSRTPSLPTPPTREP	RSRTPSLPTPPTREP	2N3R|2N4R		0
Tau-168	11700	11351	DR401	RSRTPSLPTPPTREP	RSRTPSLPTPPTREP	2N3R|2N4R		0
Tau-168	6205	6432	DR404	RSRTPSLPTPPTREP	RSRTPSLPTPPTREP	2N3R|2N4R		0
Tau-169	13900	13949	DR401	RS[pSer]RTPSLPT[pThr]PPTREP	RSRTPSLPTPPTREP	2N3R|2N4R	210|217	2	[pSer]|[pThr]	pS210|pT217
Tau-169	6993	7785	DR404	RS[pSer]RTPSLPT[pThr]PPTREP	RSRTPSLPTPPTREP	2N3R|2N4R	210|217	2	[pSer]|[pThr]	pS210|pT217
Tau-169	22251	23132	DR405	RS[pSer]RTPSLPT[pThr]PPTREP	RSRTPSLPTPPTREP	2N3R|2N4R	210|217	2	[pSer]|[pThr]	pS210|pT217
Tau-17	12112	12597	DR401	Y[pTyr]TMHQDQEGDTDAGL	YTMHQDQEGDTDAGL	2N3R|2N4R	29	1	[pTyr]	pY29
Tau-17	5697	6614	DR404	Y[pTyr]TMHQDQEGDTDAGL	YTMHQDQEGDTDAGL	2N3R|2N4R	29	1	[pTyr]	pY29
Tau-17	18767	18263	DR405	Y[pTyr]TMHQDQEGDTDAGL	YTMHQDQEGDTDAGL	2N3R|2N4R	29	1	[pTyr]	pY29
Tau-170	14930	18129	DR404	RS[pSer]RTPSLPTPPTREP	RSRTPSLPTPPTREP	2N3R|2N4R	210	1	[pSer]	pS210
Tau-170	27526	26935	DR405	RS[pSer]RTPSLPTPPTREP	RSRTPSLPTPPTREP	2N3R|2N4R	210	1	[pSer]	pS210
Tau-170	42062	42642	DR401	RS[pSer]RTPSLPTPPTREP	RSRTPSLPTPPTREP	2N3R|2N4R	210	1	[pSer]	pS210
Tau-171	17667	19348	DR405	RS[pSer]RT[pThr]PS[pSer]LPTPPTREP	RSRTPSLPTPPTREP	2N3R|2N4R	210|212|214	3	[pSer]|[pThr]|[pSer]	pS210|pT212|pS214
Tau-171	12738	14388	DR401	RS[pSer]RT[pThr]PS[pSer]LPTPPTREP	RSRTPSLPTPPTREP	2N3R|2N4R	210|212|214	3	[pSer]|[pThr]|[pSer]	pS210|pT212|pS214
Tau-171	5019	4976	DR404	RS[pSer]RT[pThr]PS[pSer]LPTPPTREP	RSRTPSLPTPPTREP	2N3R|2N4R	210|212|214	3	[pSer]|[pThr]|[pSer]	pS210|pT212|pS214
Tau-172	6767	6932	DR404	RS[pSer]RT[pThr]PSLPTPPTREP	RSRTPSLPTPPTREP	2N3R|2N4R	210|212	2	[pSer]|[pThr]	pS210|pT212
Tau-172	21393	20543	DR405	RS[pSer]RT[pThr]PSLPTPPTREP	RSRTPSLPTPPTREP	2N3R|2N4R	210|212	2	[pSer]|[pThr]	pS210|pT212
Tau-172	15291	15547	DR401	RS[pSer]RT[pThr]PSLPTPPTREP	RSRTPSLPTPPTREP	2N3R|2N4R	210|212	2	[pSer]|[pThr]	pS210|pT212
Tau-173	5329	5089	DR404	RSRTPS[pSer]LPTPPTREP	RSRTPSLPTPPTREP	2N3R|2N4R	214	1	[pSer]	pS214
Tau-173	11432	12860	DR401	RSRTPS[pSer]LPTPPTREP	RSRTPSLPTPPTREP	2N3R|2N4R	214	1	[pSer]	pS214
Tau-173	12232	12784	DR405	RSRTPS[pSer]LPTPPTREP	RSRTPSLPTPPTREP	2N3R|2N4R	214	1	[pSer]	pS214
Tau-174	13889	13400	DR404	RS[pSer]RT[pThr]PS[pSer]LPT[pThr]PPTREP	RSRTPSLPTPPTREP	2N3R|2N4R	210|212|214|217	4	[pSer]|[pThr]|[pSer]|[pThr]	pS210|pT212|pS214|pT217
Tau-174	34569	32693	DR405	RS[pSer]RT[pThr]PS[pSer]LPT[pThr]PPTREP	RSRTPSLPTPPTREP	2N3R|2N4R	210|212|214|217	4	[pSer]|[pThr]|[pSer]|[pThr]	pS210|pT212|pS214|pT217
Tau-174	15478	17252	DR401	RS[pSer]RT[pThr]PS[pSer]LPT[pThr]PPTREP	RSRTPSLPTPPTREP	2N3R|2N4R	210|212|214|217	4	[pSer]|[pThr]|[pSer]|[pThr]	pS210|pT212|pS214|pT217
Tau-175	8868	10625	DR404	RS[pSer]RTPS[pSer]LPT[pThr]PPTREP	RSRTPSLPTPPTREP	2N3R|2N4R	210|214|217	3	[pSer]|[pSer]|[pThr]	pS210|pS214|pT217
Tau-175	17845	17790	DR401	RS[pSer]RTPS[pSer]LPT[pThr]PPTREP	RSRTPSLPTPPTREP	2N3R|2N4R	210|214|217	3	[pSer]|[pSer]|[pThr]	pS210|pS214|pT217
Tau-175	21962	21882	DR405	RS[pSer]RTPS[pSer]LPT[pThr]PPTREP	RSRTPSLPTPPTREP	2N3R|2N4R	210|214|217	3	[pSer]|[pSer]|[pThr]	pS210|pS214|pT217
Tau-176	47027	47335	DR401	RSRT[pThr]PSLPT[pThr]PPTREP	RSRTPSLPTPPTREP	2N3R|2N4R	212|217	2	[pThr]|[pThr]	pT212|pT217
Tau-176	41136	47848	DR405	RSRT[pThr]PSLPT[pThr]PPTREP	RSRTPSLPTPPTREP	2N3R|2N4R	212|217	2	[pThr]|[pThr]	pT212|pT217
Tau-176	39711	40569	DR404	RSRT[pThr]PSLPT[pThr]PPTREP	RSRTPSLPTPPTREP	2N3R|2N4R	212|217	2	[pThr]|[pThr]	pT212|pT217
Tau-177	44639	46102	DR401	RS[pSer]RT[pThr]PSLPT[pThr]PPTREP	RSRTPSLPTPPTREP	2N3R|2N4R	210|212|217	3	[pSer]|[pThr]|[pThr]	pS210|pT212|pT217
Tau-177	23013	24923	DR405	RS[pSer]RT[pThr]PSLPT[pThr]PPTREP	RSRTPSLPTPPTREP	2N3R|2N4R	210|212|217	3	[pSer]|[pThr]|[pThr]	pS210|pT212|pT217
Tau-177	12198	13849	DR404	RS[pSer]RT[pThr]PSLPT[pThr]PPTREP	RSRTPSLPTPPTREP	2N3R|2N4R	210|212|217	3	[pSer]|[pThr]|[pThr]	pS210|pT212|pT217
Tau-178	9137	8506	DR404	RSRT[pThr]PS[pSer]LPT[pThr]PPTREP	RSRTPSLPTPPTREP	2N3R|2N4R	212|214|217	3	[pThr]|[pSer]|[pThr]	pT212|pS214|pT217
Tau-178	11962	12164	DR401	RSRT[pThr]PS[pSer]LPT[pThr]PPTREP	RSRTPSLPTPPTREP	2N3R|2N4R	212|214|217	3	[pThr]|[pSer]|[pThr]	pT212|pS214|pT217
Tau-178	25130	23732	DR405	RSRT[pThr]PS[pSer]LPT[pThr]PPTREP	RSRTPSLPTPPTREP	2N3R|2N4R	212|214|217	3	[pThr]|[pSer]|[pThr]	pT212|pS214|pT217
Tau-179	10100	9220	DR401	RSRTPS[pSer]LPT[pThr]PPTREP	RSRTPSLPTPPTREP	2N3R|2N4R	214|217	2	[pSer]|[pThr]	pS214|pT217
Tau-179	8520	7140	DR404	RSRTPS[pSer]LPT[pThr]PPTREP	RSRTPSLPTPPTREP	2N3R|2N4R	214|217	2	[pSer]|[pThr]	pS214|pT217
Tau-179	22172	20624	DR405	RSRTPS[pSer]LPT[pThr]PPTREP	RSRTPSLPTPPTREP	2N3R|2N4R	214|217	2	[pSer]|[pThr]	pS214|pT217
Tau-18	19884	17995	DR405	QDQEGDTDAGLKESP	QDQEGDTDAGLKESP	2N3R|2N4R		0
Tau-18	11486	12788	DR401	QDQEGDTDAGLKESP	QDQEGDTDAGLKESP	2N3R|2N4R		0
Tau-18	5551	6258	DR404	QDQEGDTDAGLKESP	QDQEGDTDAGLKESP	2N3R|2N4R		0
Tau-180	21020	19718	DR405	RSRT[pThr]PS[pSer]LPTPPTREP	RSRTPSLPTPPTREP	2N3R|2N4R	212|214	2	[pThr]|[pSer]	pT212|pS214
Tau-180	11048	9009	DR401	RSRT[pThr]PS[pSer]LPTPPTREP	RSRTPSLPTPPTREP	2N3R|2N4R	212|214	2	[pThr]|[pSer]	pT212|pS214
Tau-180	7050	7513	DR404	RSRT[pThr]PS[pSer]LPTPPTREP	RSRTPSLPTPPTREP	2N3R|2N4R	212|214	2	[pThr]|[pSer]	pT212|pS214
Tau-181	9834	9687	DR401	RS[pSer]RTPS[pSer]LPTPPTREP	RSRTPSLPTPPTREP	2N3R|2N4R	210|214	2	[pSer]|[pSer]	pS210|pS214
Tau-181	23416	23743	DR405	RS[pSer]RTPS[pSer]LPTPPTREP	RSRTPSLPTPPTREP	2N3R|2N4R	210|214	2	[pSer]|[pSer]	pS210|pS214
Tau-181	9594	9311	DR404	RS[pSer]RTPS[pSer]LPTPPTREP	RSRTPSLPTPPTREP	2N3R|2N4R	210|214	2	[pSer]|[pSer]	pS210|pS214
Tau-182	9263	9525	DR401	RSRT[pThr]PSLPTPPTREP	RSRTPSLPTPPTREP	2N3R|2N4R	212	1	[pThr]	pT212
Tau-182	12720	11336	DR405	RSRT[pThr]PSLPTPPTREP	RSRTPSLPTPPTREP	2N3R|2N4R	212	1	[pThr]	pT212
Tau-182	6334	5497	DR404	RSRT[pThr]PSLPTPPTREP	RSRTPSLPTPPTREP	2N3R|2N4R	212	1	[pThr]	pT212
Tau-183	19503	17919	DR401	RSRTPSLPT[pThr]PPTREP	RSRTPSLPTPPTREP	2N3R|2N4R	217	1	[pThr]	pT217
Tau-183	23755	22090	DR405	RSRTPSLPT[pThr]PPTREP	RSRTPSLPTPPTREP	2N3R|2N4R	217	1	[pThr]	pT217
Tau-183	7177	6556	DR404	RSRTPSLPT[pThr]PPTREP	RSRTPSLPTPPTREP	2N3R|2N4R	217	1	[pThr]	pT217
Tau-184	15974	15015	DR404	PSLPTPPTREPKKVA	PSLPTPPTREPKKVA	2N3R|2N4R		0
Tau-184	18661	16058	DR401	PSLPTPPTREPKKVA	PSLPTPPTREPKKVA	2N3R|2N4R		0
Tau-184	28640	29158	DR405	PSLPTPPTREPKKVA	PSLPTPPTREPKKVA	2N3R|2N4R		0
Tau-185	21012	17680	DR405	PS[pSer]LPTPPT[pThr]REPKKVA	PSLPTPPTREPKKVA	2N3R|2N4R	214|220	2	[pSer]|[pThr]	pS214|pT220
Tau-185	10565	9226	DR401	PS[pSer]LPTPPT[pThr]REPKKVA	PSLPTPPTREPKKVA	2N3R|2N4R	214|220	2	[pSer]|[pThr]	pS214|pT220
Tau-185	7715	5830	DR404	PS[pSer]LPTPPT[pThr]REPKKVA	PSLPTPPTREPKKVA	2N3R|2N4R	214|220	2	[pSer]|[pThr]	pS214|pT220
Tau-186	22887	21338	DR405	PS[pSer]LPT[pThr]PPT[pThr]REPKKVA	PSLPTPPTREPKKVA	2N3R|2N4R	214|217|220	3	[pSer]|[pThr]|[pThr]	pS214|pT217|pT220
Tau-186	7082	7438	DR404	PS[pSer]LPT[pThr]PPT[pThr]REPKKVA	PSLPTPPTREPKKVA	2N3R|2N4R	214|217|220	3	[pSer]|[pThr]|[pThr]	pS214|pT217|pT220
Tau-186	10047	11020	DR401	PS[pSer]LPT[pThr]PPT[pThr]REPKKVA	PSLPTPPTREPKKVA	2N3R|2N4R	214|217|220	3	[pSer]|[pThr]|[pThr]	pS214|pT217|pT220
Tau-187	22775	20621	DR401	PSLPT[pThr]PPTREPKKVA	PSLPTPPTREPKKVA	2N3R|2N4R	217	1	[pThr]	pT217
Tau-187	25701	27835	DR405	PSLPT[pThr]PPTREPKKVA	PSLPTPPTREPKKVA	2N3R|2N4R	217	1	[pThr]	pT217
Tau-187	9650	9638	DR404	PSLPT[pThr]PPTREPKKVA	PSLPTPPTREPKKVA	2N3R|2N4R	217	1	[pThr]	pT217
Tau-188	23222	23382	DR405	PSLPTPPT[pThr]REPKKVA	PSLPTPPTREPKKVA	2N3R|2N4R	220	1	[pThr]	pT220
Tau-188	16518	17193	DR401	PSLPTPPT[pThr]REPKKVA	PSLPTPPTREPKKVA	2N3R|2N4R	220	1	[pThr]	pT220
Tau-188	7386	8166	DR404	PSLPTPPT[pThr]REPKKVA	PSLPTPPTREPKKVA	2N3R|2N4R	220	1	[pThr]	pT220
Tau-189	24351	23953	DR405	PS[pSer]LPT[pThr]PPTREPKKVA	PSLPTPPTREPKKVA	2N3R|2N4R	214|217	2	[pSer]|[pThr]	pS214|pT217
Tau-189	3606	4591	DR404	PS[pSer]LPT[pThr]PPTREPKKVA	PSLPTPPTREPKKVA	2N3R|2N4R	214|217	2	[pSer]|[pThr]	pS214|pT217
Tau-189	8365	8174	DR401	PS[pSer]LPT[pThr]PPTREPKKVA	PSLPTPPTREPKKVA	2N3R|2N4R	214|217	2	[pSer]|[pThr]	pS214|pT217
Tau-19	7365	7234	DR404	GDTDAGLKESPLQTP	GDTDAGLKESPLQTP	2N3R|2N4R		0
Tau-19	30246	27932	DR405	GDTDAGLKESPLQTP	GDTDAGLKESPLQTP	2N3R|2N4R		0
Tau-19	8795	8774	DR401	GDTDAGLKESPLQTP	GDTDAGLKESPLQTP	2N3R|2N4R		0
Tau-190	59407	58090	DR401	PS[pSer]LPTPPTREPKKVA	PSLPTPPTREPKKVA	2N3R|2N4R	214	1	[pSer]	pS214
Tau-190	46590	44472	DR405	PS[pSer]LPTPPTREPKKVA	PSLPTPPTREPKKVA	2N3R|2N4R	214	1	[pSer]	pS214
Tau-190	36632	35004	DR404	PS[pSer]LPTPPTREPKKVA	PSLPTPPTREPKKVA	2N3R|2N4R	214	1	[pSer]	pS214
Tau-191	6056	5192	DR404	PSLPT[pThr]PPT[pThr]REPKKVA	PSLPTPPTREPKKVA	2N3R|2N4R	217|220	2	[pThr]|[pThr]	pT217|pT220
Tau-191	18731	18062	DR405	PSLPT[pThr]PPT[pThr]REPKKVA	PSLPTPPTREPKKVA	2N3R|2N4R	217|220	2	[pThr]|[pThr]	pT217|pT220
Tau-191	15371	14331	DR401	PSLPT[pThr]PPT[pThr]REPKKVA	PSLPTPPTREPKKVA	2N3R|2N4R	217|220	2	[pThr]|[pThr]	pT217|pT220
Tau-192	10189	9495	DR401	TPPTREPKKVAVVRT	TPPTREPKKVAVVRT	2N3R|2N4R		0
Tau-192	13515	12019	DR405	TPPTREPKKVAVVRT	TPPTREPKKVAVVRT	2N3R|2N4R		0
Tau-192	5502	4530	DR404	TPPTREPKKVAVVRT	TPPTREPKKVAVVRT	2N3R|2N4R		0
Tau-193	14415	15050	DR401	T[pThr]PPTREPKKVAVVRT	TPPTREPKKVAVVRT	2N3R|2N4R	217	1	[pThr]	pT217
Tau-193	7123	7398	DR404	T[pThr]PPTREPKKVAVVRT	TPPTREPKKVAVVRT	2N3R|2N4R	217	1	[pThr]	pT217
Tau-193	22676	20848	DR405	T[pThr]PPTREPKKVAVVRT	TPPTREPKKVAVVRT	2N3R|2N4R	217	1	[pThr]	pT217
Tau-194	17598	18033	DR405	TPPT[pThr]REPKKVAVVRT	TPPTREPKKVAVVRT	2N3R|2N4R	220	1	[pThr]	pT220
Tau-194	13000	14847	DR401	TPPT[pThr]REPKKVAVVRT	TPPTREPKKVAVVRT	2N3R|2N4R	220	1	[pThr]	pT220
Tau-194	3211	4956	DR404	TPPT[pThr]REPKKVAVVRT	TPPTREPKKVAVVRT	2N3R|2N4R	220	1	[pThr]	pT220
Tau-195	20937	20843	DR405	T[pThr]PPT[pThr]REPKKVAVVRT	TPPTREPKKVAVVRT	2N3R|2N4R	217|220	2	[pThr]|[pThr]	pT217|pT220
Tau-195	6717	9336	DR404	T[pThr]PPT[pThr]REPKKVAVVRT	TPPTREPKKVAVVRT	2N3R|2N4R	217|220	2	[pThr]|[pThr]	pT217|pT220
Tau-195	10928	11645	DR401	T[pThr]PPT[pThr]REPKKVAVVRT	TPPTREPKKVAVVRT	2N3R|2N4R	217|220	2	[pThr]|[pThr]	pT217|pT220
Tau-196	22044	20935	DR405	REPKKVAVVRTPPKS	REPKKVAVVRTPPKS	2N3R|2N4R		0
Tau-196	12977	9897	DR401	REPKKVAVVRTPPKS	REPKKVAVVRTPPKS	2N3R|2N4R		0
Tau-196	5664	6032	DR404	REPKKVAVVRTPPKS	REPKKVAVVRTPPKS	2N3R|2N4R		0
Tau-197	39222	40134	DR405	REPKKVAVVRT[pThr]PPKS	REPKKVAVVRTPPKS	2N3R|2N4R	231	1	[pThr]	pT231
Tau-197	20993	22407	DR404	REPKKVAVVRT[pThr]PPKS	REPKKVAVVRTPPKS	2N3R|2N4R	231	1	[pThr]	pT231
Tau-197	34685	37428	DR401	REPKKVAVVRT[pThr]PPKS	REPKKVAVVRTPPKS	2N3R|2N4R	231	1	[pThr]	pT231
Tau-198	10312	12246	DR401	KVAVVRTPPKSPSSA	KVAVVRTPPKSPSSA	2N3R|2N4R		0
Tau-198	15390	14427	DR405	KVAVVRTPPKSPSSA	KVAVVRTPPKSPSSA	2N3R|2N4R		0
Tau-198	4634	4977	DR404	KVAVVRTPPKSPSSA	KVAVVRTPPKSPSSA	2N3R|2N4R		0
Tau-199	4623	6222	DR404	KVAVVRT[pThr]PPKS[pSer]PSSA	KVAVVRTPPKSPSSA	2N3R|2N4R	231|235	2	[pThr]|[pSer]	pT231|pS235
Tau-199	21382	21189	DR405	KVAVVRT[pThr]PPKS[pSer]PSSA	KVAVVRTPPKSPSSA	2N3R|2N4R	231|235	2	[pThr]|[pSer]	pT231|pS235
Tau-199	15267	15680	DR401	KVAVVRT[pThr]PPKS[pSer]PSSA	KVAVVRTPPKSPSSA	2N3R|2N4R	231|235	2	[pThr]|[pSer]	pT231|pS235
Tau-2	2556	2007	DR404	RQEFEVMEDHAGTYG	RQEFEVMEDHAGTYG	2N3R|2N4R		0
Tau-2	2469	3184	DR401	RQEFEVMEDHAGTYG	RQEFEVMEDHAGTYG	2N3R|2N4R		0
Tau-2	4919	5646	DR405	RQEFEVMEDHAGTYG	RQEFEVMEDHAGTYG	2N3R|2N4R		0
Tau-20	12414	12115	DR401	GDTDAGLKES[pSer]PLQTP	GDTDAGLKESPLQTP	2N3R|2N4R	46	1	[pSer]	pS46
Tau-20	21776	18205	DR405	GDTDAGLKES[pSer]PLQTP	GDTDAGLKESPLQTP	2N3R|2N4R	46	1	[pSer]	pS46
Tau-20	6442	6189	DR404	GDTDAGLKES[pSer]PLQTP	GDTDAGLKESPLQTP	2N3R|2N4R	46	1	[pSer]	pS46
Tau-200	14019	12715	DR405	KVAVVRT[pThr]PPKSPSSA	KVAVVRTPPKSPSSA	2N3R|2N4R	231	1	[pThr]	pT231
Tau-200	7350	6446	DR404	KVAVVRT[pThr]PPKSPSSA	KVAVVRTPPKSPSSA	2N3R|2N4R	231	1	[pThr]	pT231
Tau-200	9364	8581	DR401	KVAVVRT[pThr]PPKSPSSA	KVAVVRTPPKSPSSA	2N3R|2N4R	231	1	[pThr]	pT231
Tau-201	18115	21608	DR401	KVAVVRTPPKS[pSer]PSSA	KVAVVRTPPKSPSSA	2N3R|2N4R	235	1	[pSer]	pS235
Tau-201	24114	24487	DR405	KVAVVRTPPKS[pSer]PSSA	KVAVVRTPPKSPSSA	2N3R|2N4R	235	1	[pSer]	pS235
Tau-201	7943	8458	DR404	KVAVVRTPPKS[pSer]PSSA	KVAVVRTPPKSPSSA	2N3R|2N4R	235	1	[pSer]	pS235
Tau-202	21352	19524	DR405	VRTPPKSPSSAKSRL	VRTPPKSPSSAKSRL	2N3R|2N4R		0
Tau-202	13774	10544	DR401	VRTPPKSPSSAKSRL	VRTPPKSPSSAKSRL	2N3R|2N4R		0
Tau-202	8222	8415	DR404	VRTPPKSPSSAKSRL	VRTPPKSPSSAKSRL	2N3R|2N4R		0
Tau-203	27407	26620	DR405	VRTPPKSPSS[pSer]AKSRL	VRTPPKSPSSAKSRL	2N3R|2N4R	238	1	[pSer]	pS238
Tau-203	53678	51081	DR401	VRTPPKSPSS[pSer]AKSRL	VRTPPKSPSSAKSRL	2N3R|2N4R	238	1	[pSer]	pS238
Tau-203	24594	24365	DR404	VRTPPKSPSS[pSer]AKSRL	VRTPPKSPSSAKSRL	2N3R|2N4R	238	1	[pSer]	pS238
Tau-204	21846	21417	DR401	VRT[pThr]PPKS[pSer]PS[pSer]SAKSRL	VRTPPKSPSSAKSRL	2N3R|2N4R	231|235|237	3	[pThr]|[pSer]|[pSer]	pT231|pS235|pS237
Tau-204	25506	27328	DR405	VRT[pThr]PPKS[pSer]PS[pSer]SAKSRL	VRTPPKSPSSAKSRL	2N3R|2N4R	231|235|237	3	[pThr]|[pSer]|[pSer]	pT231|pS235|pS237
Tau-204	11169	11243	DR404	VRT[pThr]PPKS[pSer]PS[pSer]SAKSRL	VRTPPKSPSSAKSRL	2N3R|2N4R	231|235|237	3	[pThr]|[pSer]|[pSer]	pT231|pS235|pS237
Tau-205	19397	18879	DR405	VRT[pThr]PPKS[pSer]PSSAKSRL	VRTPPKSPSSAKSRL	2N3R|2N4R	231|235	2	[pThr]|[pSer]	pT231|pS235
Tau-205	6942	8518	DR404	VRT[pThr]PPKS[pSer]PSSAKSRL	VRTPPKSPSSAKSRL	2N3R|2N4R	231|235	2	[pThr]|[pSer]	pT231|pS235
Tau-205	9497	11150	DR401	VRT[pThr]PPKS[pSer]PSSAKSRL	VRTPPKSPSSAKSRL	2N3R|2N4R	231|235	2	[pThr]|[pSer]	pT231|pS235
Tau-206	32609	33932	DR405	VRT[pThr]PPKSPSSAKSRL	VRTPPKSPSSAKSRL	2N3R|2N4R	231	1	[pThr]	pT231
Tau-206	53483	53654	DR401	VRT[pThr]PPKSPSSAKSRL	VRTPPKSPSSAKSRL	2N3R|2N4R	231	1	[pThr]	pT231
Tau-206	28607	31083	DR404	VRT[pThr]PPKSPSSAKSRL	VRTPPKSPSSAKSRL	2N3R|2N4R	231	1	[pThr]	pT231
Tau-207	7168	5311	DR404	VRT[pThr]PPKSPS[pSer]SAKSRL	VRTPPKSPSSAKSRL	2N3R|2N4R	231|237	2	[pThr]|[pSer]	pT231|pS237
Tau-207	14138	11972	DR401	VRT[pThr]PPKSPS[pSer]SAKSRL	VRTPPKSPSSAKSRL	2N3R|2N4R	231|237	2	[pThr]|[pSer]	pT231|pS237
Tau-207	21515	22634	DR405	VRT[pThr]PPKSPS[pSer]SAKSRL	VRTPPKSPSSAKSRL	2N3R|2N4R	231|237	2	[pThr]|[pSer]	pT231|pS237
Tau-208	20871	20853	DR405	VRTPPKSPS[pSer]S[pSer]AKSRL	VRTPPKSPSSAKSRL	2N3R|2N4R	237|238	2	[pSer]|[pSer]	pS237|pS238
Tau-208	14225	16565	DR401	VRTPPKSPS[pSer]S[pSer]AKSRL	VRTPPKSPSSAKSRL	2N3R|2N4R	237|238	2	[pSer]|[pSer]	pS237|pS238
Tau-208	5553	4384	DR404	VRTPPKSPS[pSer]S[pSer]AKSRL	VRTPPKSPSSAKSRL	2N3R|2N4R	237|238	2	[pSer]|[pSer]	pS237|pS238
Tau-209	13265	18814	DR401	VRTPPKSPS[pSer]SAKSRL	VRTPPKSPSSAKSRL	2N3R|2N4R	237	1	[pSer]	pS237
Tau-209	23795	20334	DR405	VRTPPKSPS[pSer]SAKSRL	VRTPPKSPSSAKSRL	2N3R|2N4R	237	1	[pSer]	pS237
Tau-209	8253	8459	DR404	VRTPPKSPS[pSer]SAKSRL	VRTPPKSPSSAKSRL	2N3R|2N4R	237	1	[pSer]	pS237
Tau-21	16690	15314	DR405	AGLKESPLQTPTEDG	AGLKESPLQTPTEDG	2N3R|2N4R		0
Tau-21	12017	11577	DR401	AGLKESPLQTPTEDG	AGLKESPLQTPTEDG	2N3R|2N4R		0
Tau-21	5759	5143	DR404	AGLKESPLQTPTEDG	AGLKESPLQTPTEDG	2N3R|2N4R		0
Tau-210	17734	16679	DR401	VRT[pThr]PPKS[pSer]PSS[pSer]AKSRL	VRTPPKSPSSAKSRL	2N3R|2N4R	231|235|238	3	[pThr]|[pSer]|[pSer]	pT231|pS235|pS238
Tau-210	8739	9492	DR404	VRT[pThr]PPKS[pSer]PSS[pSer]AKSRL	VRTPPKSPSSAKSRL	2N3R|2N4R	231|235|238	3	[pThr]|[pSer]|[pSer]	pT231|pS235|pS238
Tau-210	22142	21157	DR405	VRT[pThr]PPKS[pSer]PSS[pSer]AKSRL	VRTPPKSPSSAKSRL	2N3R|2N4R	231|235|238	3	[pThr]|[pSer]|[pSer]	pT231|pS235|pS238
Tau-211	7403	7514	DR404	VRT[pThr]PPKSPS[pSer]S[pSer]AKSRL	VRTPPKSPSSAKSRL	2N3R|2N4R	231|237|238	3	[pThr]|[pSer]|[pSer]	pT231|pS237|pS238
Tau-211	13350	14172	DR401	VRT[pThr]PPKSPS[pSer]S[pSer]AKSRL	VRTPPKSPSSAKSRL	2N3R|2N4R	231|237|238	3	[pThr]|[pSer]|[pSer]	pT231|pS237|pS238
Tau-211	15746	13709	DR405	VRT[pThr]PPKSPS[pSer]S[pSer]AKSRL	VRTPPKSPSSAKSRL	2N3R|2N4R	231|237|238	3	[pThr]|[pSer]|[pSer]	pT231|pS237|pS238
Tau-212	11999	11397	DR404	VRTPPKS[pSer]PS[pSer]S[pSer]AKSRL	VRTPPKSPSSAKSRL	2N3R|2N4R	235|237|238	3	[pSer]|[pSer]|[pSer]	pS235|pS237|pS238
Tau-212	24910	25546	DR405	VRTPPKS[pSer]PS[pSer]S[pSer]AKSRL	VRTPPKSPSSAKSRL	2N3R|2N4R	235|237|238	3	[pSer]|[pSer]|[pSer]	pS235|pS237|pS238
Tau-212	19659	18870	DR401	VRTPPKS[pSer]PS[pSer]S[pSer]AKSRL	VRTPPKSPSSAKSRL	2N3R|2N4R	235|237|238	3	[pSer]|[pSer]|[pSer]	pS235|pS237|pS238
Tau-213	18252	18652	DR405	VRTPPKS[pSer]PS[pSer]SAKSRL	VRTPPKSPSSAKSRL	2N3R|2N4R	235|237	2	[pSer]|[pSer]	pS235|pS237
Tau-213	6512	6388	DR404	VRTPPKS[pSer]PS[pSer]SAKSRL	VRTPPKSPSSAKSRL	2N3R|2N4R	235|237	2	[pSer]|[pSer]	pS235|pS237
Tau-213	10173	10594	DR401	VRTPPKS[pSer]PS[pSer]SAKSRL	VRTPPKSPSSAKSRL	2N3R|2N4R	235|237	2	[pSer]|[pSer]	pS235|pS237
Tau-214	5677	6053	DR404	VRT[pThr]PPKS[pSer]PS[pSer]S[pSer]AKSRL	VRTPPKSPSSAKSRL	2N3R|2N4R	231|235|237|238	4	[pThr]|[pSer]|[pSer]|[pSer]	pT231|pS235|pS237|pS238
Tau-214	17360	16666	DR405	VRT[pThr]PPKS[pSer]PS[pSer]S[pSer]AKSRL	VRTPPKSPSSAKSRL	2N3R|2N4R	231|235|237|238	4	[pThr]|[pSer]|[pSer]|[pSer]	pT231|pS235|pS237|pS238
Tau-214	9122	10633	DR401	VRT[pThr]PPKS[pSer]PS[pSer]S[pSer]AKSRL	VRTPPKSPSSAKSRL	2N3R|2N4R	231|235|237|238	4	[pThr]|[pSer]|[pSer]|[pSer]	pT231|pS235|pS237|pS238
Tau-215	24823	22421	DR405	VRTPPKS[pSer]PSSAKSRL	VRTPPKSPSSAKSRL	2N3R|2N4R	235	1	[pSer]	pS235
Tau-215	9892	10164	DR404	VRTPPKS[pSer]PSSAKSRL	VRTPPKSPSSAKSRL	2N3R|2N4R	235	1	[pSer]	pS235
Tau-215	21901	17928	DR401	VRTPPKS[pSer]PSSAKSRL	VRTPPKSPSSAKSRL	2N3R|2N4R	235	1	[pSer]	pS235
Tau-216	6657	5305	DR404	VRT[pThr]PPKSPSS[pSer]AKSRL	VRTPPKSPSSAKSRL	2N3R|2N4R	231|238	2	[pThr]|[pSer]	pT231|pS238
Tau-216	11112	12831	DR401	VRT[pThr]PPKSPSS[pSer]AKSRL	VRTPPKSPSSAKSRL	2N3R|2N4R	231|238	2	[pThr]|[pSer]	pT231|pS238
Tau-216	11072	9486	DR405	VRT[pThr]PPKSPSS[pSer]AKSRL	VRTPPKSPSSAKSRL	2N3R|2N4R	231|238	2	[pThr]|[pSer]	pT231|pS238
Tau-217	12386	11928	DR401	VRTPPKS[pSer]PSS[pSer]AKSRL	VRTPPKSPSSAKSRL	2N3R|2N4R	235|238	2	[pSer]|[pSer]	pS235|pS238
Tau-217	19469	18015	DR405	VRTPPKS[pSer]PSS[pSer]AKSRL	VRTPPKSPSSAKSRL	2N3R|2N4R	235|238	2	[pSer]|[pSer]	pS235|pS238
Tau-217	7169	6375	DR404	VRTPPKS[pSer]PSS[pSer]AKSRL	VRTPPKSPSSAKSRL	2N3R|2N4R	235|238	2	[pSer]|[pSer]	pS235|pS238
Tau-218	5909	6124	DR404	PKSPSSAKSRLQTAP	PKSPSSAKSRLQTAP	2N3R|2N4R		0
Tau-218	13287	13359	DR405	PKSPSSAKSRLQTAP	PKSPSSAKSRLQTAP	2N3R|2N4R		0
Tau-218	10539	9539	DR401	PKSPSSAKSRLQTAP	PKSPSSAKSRLQTAP	2N3R|2N4R		0
Tau-219	60438	49573	DR404	PKSPS[pSer]SAKSRLQTAP	PKSPSSAKSRLQTAP	2N3R|2N4R	237	1	[pSer]	pS237
Tau-219	56621	52070	DR405	PKSPS[pSer]SAKSRLQTAP	PKSPSSAKSRLQTAP	2N3R|2N4R	237	1	[pSer]	pS237
Tau-219	61557	58381	DR401	PKSPS[pSer]SAKSRLQTAP	PKSPSSAKSRLQTAP	2N3R|2N4R	237	1	[pSer]	pS237
Tau-22	14012	12824	DR401	AGLKES[pSer]PLQTPTEDG	AGLKESPLQTPTEDG	2N3R|2N4R	46	1	[pSer]	pS46
Tau-22	19478	19956	DR405	AGLKES[pSer]PLQTPTEDG	AGLKESPLQTPTEDG	2N3R|2N4R	46	1	[pSer]	pS46
Tau-22	5996	4890	DR404	AGLKES[pSer]PLQTPTEDG	AGLKESPLQTPTEDG	2N3R|2N4R	46	1	[pSer]	pS46
Tau-220	19145	14376	DR401	PKS[pSer]PS[pSer]S[pSer]AKSRLQTAP	PKSPSSAKSRLQTAP	2N3R|2N4R	235|237|238	3	[pSer]|[pSer]|[pSer]	pS235|pS237|pS238
Tau-220	20538	19529	DR405	PKS[pSer]PS[pSer]S[pSer]AKSRLQTAP	PKSPSSAKSRLQTAP	2N3R|2N4R	235|237|238	3	[pSer]|[pSer]|[pSer]	pS235|pS237|pS238
Tau-220	7797	6668	DR404	PKS[pSer]PS[pSer]S[pSer]AKSRLQTAP	PKSPSSAKSRLQTAP	2N3R|2N4R	235|237|238	3	[pSer]|[pSer]|[pSer]	pS235|pS237|pS238
Tau-221	54439	53661	DR404	PKS[pSer]PSSAKSRLQTAP	PKSPSSAKSRLQTAP	2N3R|2N4R	235	1	[pSer]	pS235
Tau-221	51187	45474	DR401	PKS[pSer]PSSAKSRLQTAP	PKSPSSAKSRLQTAP	2N3R|2N4R	235	1	[pSer]	pS235
Tau-221	51610	51306	DR405	PKS[pSer]PSSAKSRLQTAP	PKSPSSAKSRLQTAP	2N3R|2N4R	235	1	[pSer]	pS235
Tau-222	20774	20428	DR405	PKS[pSer]PS[pSer]SAKSRLQTAP	PKSPSSAKSRLQTAP	2N3R|2N4R	235|237	2	[pSer]|[pSer]	pS235|pS237
Tau-222	9400	8446	DR404	PKS[pSer]PS[pSer]SAKSRLQTAP	PKSPSSAKSRLQTAP	2N3R|2N4R	235|237	2	[pSer]|[pSer]	pS235|pS237
Tau-222	11660	12392	DR401	PKS[pSer]PS[pSer]SAKSRLQTAP	PKSPSSAKSRLQTAP	2N3R|2N4R	235|237	2	[pSer]|[pSer]	pS235|pS237
Tau-223	14032	13506	DR404	PKS[pSer]PSS[pSer]AKSRLQTAP	PKSPSSAKSRLQTAP	2N3R|2N4R	235|238	2	[pSer]|[pSer]	pS235|pS238
Tau-223	21929	19114	DR401	PKS[pSer]PSS[pSer]AKSRLQTAP	PKSPSSAKSRLQTAP	2N3R|2N4R	235|238	2	[pSer]|[pSer]	pS235|pS238
Tau-223	26111	24484	DR405	PKS[pSer]PSS[pSer]AKSRLQTAP	PKSPSSAKSRLQTAP	2N3R|2N4R	235|238	2	[pSer]|[pSer]	pS235|pS238
Tau-224	7682	6465	DR404	PKSPS[pSer]S[pSer]AKSRLQTAP	PKSPSSAKSRLQTAP	2N3R|2N4R	237|238	2	[pSer]|[pSer]	pS237|pS238
Tau-224	19782	17465	DR405	PKSPS[pSer]S[pSer]AKSRLQTAP	PKSPSSAKSRLQTAP	2N3R|2N4R	237|238	2	[pSer]|[pSer]	pS237|pS238
Tau-224	24084	19084	DR401	PKSPS[pSer]S[pSer]AKSRLQTAP	PKSPSSAKSRLQTAP	2N3R|2N4R	237|238	2	[pSer]|[pSer]	pS237|pS238
Tau-225	51201	43693	DR401	PKSPSS[pSer]AKSRLQTAP	PKSPSSAKSRLQTAP	2N3R|2N4R	238	1	[pSer]	pS238
Tau-225	46934	49253	DR404	PKSPSS[pSer]AKSRLQTAP	PKSPSSAKSRLQTAP	2N3R|2N4R	238	1	[pSer]	pS238
Tau-225	49670	48387	DR405	PKSPSS[pSer]AKSRLQTAP	PKSPSSAKSRLQTAP	2N3R|2N4R	238	1	[pSer]	pS238
Tau-226	9147	8005	DR404	SSAKSRLQTAPVPMP	SSAKSRLQTAPVPMP	2N3R|2N4R		0
Tau-226	12564	12118	DR401	SSAKSRLQTAPVPMP	SSAKSRLQTAPVPMP	2N3R|2N4R		0
Tau-226	23175	24040	DR405	SSAKSRLQTAPVPMP	SSAKSRLQTAPVPMP	2N3R|2N4R		0
Tau-227	20208	22308	DR405	SS[pSer]AKSRLQTAPVPMP	SSAKSRLQTAPVPMP	2N3R|2N4R	238	1	[pSer]	pS238
Tau-227	7168	6686	DR404	SS[pSer]AKSRLQTAPVPMP	SSAKSRLQTAPVPMP	2N3R|2N4R	238	1	[pSer]	pS238
Tau-227	17478	15533	DR401	SS[pSer]AKSRLQTAPVPMP	SSAKSRLQTAPVPMP	2N3R|2N4R	238	1	[pSer]	pS238
Tau-228	38421	36546	DR405	S[pSer]SAKSRLQTAPVPMP	SSAKSRLQTAPVPMP	2N3R|2N4R	237	1	[pSer]	pS237
Tau-228	27239	27738	DR404	S[pSer]SAKSRLQTAPVPMP	SSAKSRLQTAPVPMP	2N3R|2N4R	237	1	[pSer]	pS237
Tau-228	55913	57780	DR401	S[pSer]SAKSRLQTAPVPMP	SSAKSRLQTAPVPMP	2N3R|2N4R	237	1	[pSer]	pS237
Tau-229	25858	24156	DR401	S[pSer]S[pSer]AKSRLQTAPVPMP	SSAKSRLQTAPVPMP	2N3R|2N4R	237|238	2	[pSer]|[pSer]	pS237|pS238
Tau-229	29313	30625	DR405	S[pSer]S[pSer]AKSRLQTAPVPMP	SSAKSRLQTAPVPMP	2N3R|2N4R	237|238	2	[pSer]|[pSer]	pS237|pS238
Tau-229	14253	15075	DR404	S[pSer]S[pSer]AKSRLQTAPVPMP	SSAKSRLQTAPVPMP	2N3R|2N4R	237|238	2	[pSer]|[pSer]	pS237|pS238
Tau-23	23111	25144	DR404	ESPLQTPTEDGSEEP	ESPLQTPTEDGSEEP	2N3R|2N4R		0
Tau-23	41124	39432	DR405	ESPLQTPTEDGSEEP	ESPLQTPTEDGSEEP	2N3R|2N4R		0
Tau-23	43222	41211	DR401	ESPLQTPTEDGSEEP	ESPLQTPTEDGSEEP	2N3R|2N4R		0
Tau-230	27167	26128	DR405	SRLQTAPVPMPDLKN	SRLQTAPVPMPDLKN	2N3R|2N4R		0
Tau-230	16459	16773	DR401	SRLQTAPVPMPDLKN	SRLQTAPVPMPDLKN	2N3R|2N4R		0
Tau-230	10508	13023	DR404	SRLQTAPVPMPDLKN	SRLQTAPVPMPDLKN	2N3R|2N4R		0
Tau-231	41031	45027	DR401	TAPVPMPDLKNVKSK	TAPVPMPDLKNVKSK	2N3R|2N4R		0
Tau-231	54587	60015	DR405	TAPVPMPDLKNVKSK	TAPVPMPDLKNVKSK	2N3R|2N4R		0
Tau-231	39812	41620	DR404	TAPVPMPDLKNVKSK	TAPVPMPDLKNVKSK	2N3R|2N4R		0
Tau-232	10372	9336	DR405	PMPDLKNVKSKIGST	PMPDLKNVKSKIGST	2N3R|2N4R		0
Tau-232	2595	2204	DR404	PMPDLKNVKSKIGST	PMPDLKNVKSKIGST	2N3R|2N4R		0
Tau-232	10285	10712	DR401	PMPDLKNVKSKIGST	PMPDLKNVKSKIGST	2N3R|2N4R		0
Tau-233	43850	36634	DR405	LKNVKSKIGSTENLK	LKNVKSKIGSTENLK	2N3R|2N4R		0
Tau-233	43205	37428	DR401	LKNVKSKIGSTENLK	LKNVKSKIGSTENLK	2N3R|2N4R		0
Tau-233	32578	33850	DR404	LKNVKSKIGSTENLK	LKNVKSKIGSTENLK	2N3R|2N4R		0
Tau-234	49928	50797	DR401	LKNVKSKIGST[pThr]ENLK	LKNVKSKIGSTENLK	2N3R|2N4R	263	1	[pThr]	pT263
Tau-234	38596	36280	DR404	LKNVKSKIGST[pThr]ENLK	LKNVKSKIGSTENLK	2N3R|2N4R	263	1	[pThr]	pT263
Tau-234	50357	50283	DR405	LKNVKSKIGST[pThr]ENLK	LKNVKSKIGSTENLK	2N3R|2N4R	263	1	[pThr]	pT263
Tau-235	25691	24130	DR404	LKNVKSKIGS[pSer]TENLK	LKNVKSKIGSTENLK	2N3R|2N4R	262	1	[pSer]	pS262
Tau-235	28254	26973	DR405	LKNVKSKIGS[pSer]TENLK	LKNVKSKIGSTENLK	2N3R|2N4R	262	1	[pSer]	pS262
Tau-235	47224	46074	DR401	LKNVKSKIGS[pSer]TENLK	LKNVKSKIGSTENLK	2N3R|2N4R	262	1	[pSer]	pS262
Tau-236	10024	13068	DR401	LKNVKSKIGS[pSer]T[pThr]ENLK	LKNVKSKIGSTENLK	2N3R|2N4R	262|263	2	[pSer]|[pThr]	pS262|pT263
Tau-236	7476	7476	DR404	LKNVKSKIGS[pSer]T[pThr]ENLK	LKNVKSKIGSTENLK	2N3R|2N4R	262|263	2	[pSer]|[pThr]	pS262|pT263
Tau-236	20129	19629	DR405	LKNVKSKIGS[pSer]T[pThr]ENLK	LKNVKSKIGSTENLK	2N3R|2N4R	262|263	2	[pSer]|[pThr]	pS262|pT263
Tau-237	9948	11190	DR404	KSKIGSTENLKHQPG	KSKIGSTENLKHQPG	2N3R|2N4R		0
Tau-237	14192	14595	DR401	KSKIGSTENLKHQPG	KSKIGSTENLKHQPG	2N3R|2N4R		0
Tau-237	27019	26357	DR405	KSKIGSTENLKHQPG	KSKIGSTENLKHQPG	2N3R|2N4R		0
Tau-238	10486	8639	DR401	KSKIGS[pSer]T[pThr]ENLKHQPG	KSKIGSTENLKHQPG	2N3R|2N4R	262|263	2	[pSer]|[pThr]	pS262|pT263
Tau-238	18767	18010	DR405	KSKIGS[pSer]T[pThr]ENLKHQPG	KSKIGSTENLKHQPG	2N3R|2N4R	262|263	2	[pSer]|[pThr]	pS262|pT263
Tau-238	7156	6286	DR404	KSKIGS[pSer]T[pThr]ENLKHQPG	KSKIGSTENLKHQPG	2N3R|2N4R	262|263	2	[pSer]|[pThr]	pS262|pT263
Tau-239	10128	12435	DR401	KSKIGS[pSer]TENLKHQPG	KSKIGSTENLKHQPG	2N3R|2N4R	262	1	[pSer]	pS262
Tau-239	12992	13957	DR405	KSKIGS[pSer]TENLKHQPG	KSKIGSTENLKHQPG	2N3R|2N4R	262	1	[pSer]	pS262
Tau-239	5844	5747	DR404	KSKIGS[pSer]TENLKHQPG	KSKIGSTENLKHQPG	2N3R|2N4R	262	1	[pSer]	pS262
Tau-24	16023	19912	DR405	ES[pSer]PLQTPTEDGSEEP	ESPLQTPTEDGSEEP	2N3R|2N4R	46	1	[pSer]	pS46
Tau-24	5740	5185	DR404	ES[pSer]PLQTPTEDGSEEP	ESPLQTPTEDGSEEP	2N3R|2N4R	46	1	[pSer]	pS46
Tau-24	13404	15871	DR401	ES[pSer]PLQTPTEDGSEEP	ESPLQTPTEDGSEEP	2N3R|2N4R	46	1	[pSer]	pS46
Tau-240	7652	7695	DR404	KSKIGST[pThr]ENLKHQPG	KSKIGSTENLKHQPG	2N3R|2N4R	263	1	[pThr]	pT263
Tau-240	19692	19676	DR405	KSKIGST[pThr]ENLKHQPG	KSKIGSTENLKHQPG	2N3R|2N4R	263	1	[pThr]	pT263
Tau-240	14743	13948	DR401	KSKIGST[pThr]ENLKHQPG	KSKIGSTENLKHQPG	2N3R|2N4R	263	1	[pThr]	pT263
Tau-241	14721	18929	DR401	GSTENLKHQPGGGKV	GSTENLKHQPGGGKV	2N3R|2N4R		0
Tau-241	23555	24781	DR405	GSTENLKHQPGGGKV	GSTENLKHQPGGGKV	2N3R|2N4R		0
Tau-241	12160	14887	DR404	GSTENLKHQPGGGKV	GSTENLKHQPGGGKV	2N3R|2N4R		0
Tau-242	24990	24998	DR405	GS[pSer]TENLKHQPGGGKV	GSTENLKHQPGGGKV	2N3R|2N4R	262	1	[pSer]	pS262
Tau-242	20606	19576	DR401	GS[pSer]TENLKHQPGGGKV	GSTENLKHQPGGGKV	2N3R|2N4R	262	1	[pSer]	pS262
Tau-242	11648	11755	DR404	GS[pSer]TENLKHQPGGGKV	GSTENLKHQPGGGKV	2N3R|2N4R	262	1	[pSer]	pS262
Tau-243	22299	20258	DR401	GST[pThr]ENLKHQPGGGKV	GSTENLKHQPGGGKV	2N3R|2N4R	263	1	[pThr]	pT263
Tau-243	14063	13451	DR404	GST[pThr]ENLKHQPGGGKV	GSTENLKHQPGGGKV	2N3R|2N4R	263	1	[pThr]	pT263
Tau-243	28222	26933	DR405	GST[pThr]ENLKHQPGGGKV	GSTENLKHQPGGGKV	2N3R|2N4R	263	1	[pThr]	pT263
Tau-244	10531	10288	DR401	GS[pSer]T[pThr]ENLKHQPGGGKV	GSTENLKHQPGGGKV	2N3R|2N4R	262|263	2	[pSer]|[pThr]	pS262|pT263
Tau-244	7628	7974	DR404	GS[pSer]T[pThr]ENLKHQPGGGKV	GSTENLKHQPGGGKV	2N3R|2N4R	262|263	2	[pSer]|[pThr]	pS262|pT263
Tau-244	18630	18623	DR405	GS[pSer]T[pThr]ENLKHQPGGGKV	GSTENLKHQPGGGKV	2N3R|2N4R	262|263	2	[pSer]|[pThr]	pS262|pT263
Tau-245	10006	10108	DR404	NLKHQPGGGKVQIVY	NLKHQPGGGKVQIVY	2N3R		0
Tau-245	15743	19464	DR401	NLKHQPGGGKVQIVY	NLKHQPGGGKVQIVY	2N3R		0
Tau-245	23059	24778	DR405	NLKHQPGGGKVQIVY	NLKHQPGGGKVQIVY	2N3R		0
Tau-246	12412	13073	DR401	NLKHQPGGGK[Acetyl]VQIVY	NLKHQPGGGKVQIVY	2N3R	274	1	[Acetyl]	aK274
Tau-246	17213	17931	DR405	NLKHQPGGGK[Acetyl]VQIVY	NLKHQPGGGKVQIVY	2N3R	274	1	[Acetyl]	aK274
Tau-246	6560	6533	DR404	NLKHQPGGGK[Acetyl]VQIVY	NLKHQPGGGKVQIVY	2N3R	274	1	[Acetyl]	aK274
Tau-247	19765	19291	DR405	QPGGGKVQIVYKPVD	QPGGGKVQIVYKPVD	2N3R		0
Tau-247	7890	8114	DR404	QPGGGKVQIVYKPVD	QPGGGKVQIVYKPVD	2N3R		0
Tau-247	10825	10229	DR401	QPGGGKVQIVYKPVD	QPGGGKVQIVYKPVD	2N3R		0
Tau-248	13253	14236	DR401	QPGGGK[Acetyl]VQIVYKPVD	QPGGGKVQIVYKPVD	2N3R	274	1	[Acetyl]	aK274
Tau-248	7279	7803	DR404	QPGGGK[Acetyl]VQIVYKPVD	QPGGGKVQIVYKPVD	2N3R	274	1	[Acetyl]	aK274
Tau-248	17415	17040	DR405	QPGGGK[Acetyl]VQIVYKPVD	QPGGGKVQIVYKPVD	2N3R	274	1	[Acetyl]	aK274
Tau-249	11023	9938	DR401	GKVQIVYKPVDLSKV	GKVQIVYKPVDLSKV	2N3R		0
Tau-249	14151	13007	DR405	GKVQIVYKPVDLSKV	GKVQIVYKPVDLSKV	2N3R		0
Tau-249	3112	2969	DR404	GKVQIVYKPVDLSKV	GKVQIVYKPVDLSKV	2N3R		0
Tau-25	12834	11577	DR401	QTPTEDGSEEPGSET	QTPTEDGSEEPGSET	2N3R|2N4R		0
Tau-25	17130	18358	DR405	QTPTEDGSEEPGSET	QTPTEDGSEEPGSET	2N3R|2N4R		0
Tau-25	6424	5692	DR404	QTPTEDGSEEPGSET	QTPTEDGSEEPGSET	2N3R|2N4R		0
Tau-250	10828	11103	DR401	GK[Acetyl]VQIVYKPVDLSKV	GKVQIVYKPVDLSKV	2N3R	274	1	[Acetyl]	aK274
Tau-250	12884	14173	DR405	GK[Acetyl]VQIVYKPVDLSKV	GKVQIVYKPVDLSKV	2N3R	274	1	[Acetyl]	aK274
Tau-250	4605	4229	DR404	GK[Acetyl]VQIVYKPVDLSKV	GKVQIVYKPVDLSKV	2N3R	274	1	[Acetyl]	aK274
Tau-251	10370	9189	DR404	IVYKPVDLSKVTSKC	IVYKPVDLSKVTSKC	2N3R|2N4R		0
Tau-251	13192	13710	DR401	IVYKPVDLSKVTSKC	IVYKPVDLSKVTSKC	2N3R|2N4R		0
Tau-251	24511	23400	DR405	IVYKPVDLSKVTSKC	IVYKPVDLSKVTSKC	2N3R|2N4R		0
Tau-252	4332	3924	DR404	PVDLSKVTSKCGSLG	PVDLSKVTSKCGSLG	2N3R|2N4R		0
Tau-252	15914	16666	DR405	PVDLSKVTSKCGSLG	PVDLSKVTSKCGSLG	2N3R|2N4R		0
Tau-252	10037	11796	DR401	PVDLSKVTSKCGSLG	PVDLSKVTSKCGSLG	2N3R|2N4R		0
Tau-253	14007	15686	DR404	PVDLSKVTS[pSer]KCGSLG	PVDLSKVTSKCGSLG	2N3R|2N4R	320	1	[pSer]	pS320
Tau-253	39414	35896	DR401	PVDLSKVTS[pSer]KCGSLG	PVDLSKVTSKCGSLG	2N3R|2N4R	320	1	[pSer]	pS320
Tau-253	26507	25396	DR405	PVDLSKVTS[pSer]KCGSLG	PVDLSKVTSKCGSLG	2N3R|2N4R	320	1	[pSer]	pS320
Tau-254	25655	25305	DR405	SKVTSKCGSLGNIHH	SKVTSKCGSLGNIHH	2N3R|2N4R		0
Tau-254	18506	15806	DR401	SKVTSKCGSLGNIHH	SKVTSKCGSLGNIHH	2N3R|2N4R		0
Tau-254	14553	12564	DR404	SKVTSKCGSLGNIHH	SKVTSKCGSLGNIHH	2N3R|2N4R		0
Tau-255	18743	19295	DR405	SKVTSKCGS[pSer]LGNIHH	SKVTSKCGSLGNIHH	2N3R|2N4R	324	1	[pSer]	pS324
Tau-255	16683	14994	DR401	SKVTSKCGS[pSer]LGNIHH	SKVTSKCGSLGNIHH	2N3R|2N4R	324	1	[pSer]	pS324
Tau-255	7496	7760	DR404	SKVTSKCGS[pSer]LGNIHH	SKVTSKCGSLGNIHH	2N3R|2N4R	324	1	[pSer]	pS324
Tau-256	25322	27503	DR405	SKVTS[pSer]KCGSLGNIHH	SKVTSKCGSLGNIHH	2N3R|2N4R	320	1	[pSer]	pS320
Tau-256	17821	16343	DR404	SKVTS[pSer]KCGSLGNIHH	SKVTSKCGSLGNIHH	2N3R|2N4R	320	1	[pSer]	pS320
Tau-256	44857	40797	DR401	SKVTS[pSer]KCGSLGNIHH	SKVTSKCGSLGNIHH	2N3R|2N4R	320	1	[pSer]	pS320
Tau-257	19431	26427	DR401	SKVTS[pSer]KCGS[pSer]LGNIHH	SKVTSKCGSLGNIHH	2N3R|2N4R	320|324	2	[pSer]|[pSer]	pS320|pS324
Tau-257	23385	25610	DR405	SKVTS[pSer]KCGS[pSer]LGNIHH	SKVTSKCGSLGNIHH	2N3R|2N4R	320|324	2	[pSer]|[pSer]	pS320|pS324
Tau-257	13012	12172	DR404	SKVTS[pSer]KCGS[pSer]LGNIHH	SKVTSKCGSLGNIHH	2N3R|2N4R	320|324	2	[pSer]|[pSer]	pS320|pS324
Tau-258	25101	27166	DR405	SKCGSLGNIHHKPGG	SKCGSLGNIHHKPGG	2N3R|2N4R		0
Tau-258	17965	22437	DR401	SKCGSLGNIHHKPGG	SKCGSLGNIHHKPGG	2N3R|2N4R		0
Tau-258	12310	15014	DR404	SKCGSLGNIHHKPGG	SKCGSLGNIHHKPGG	2N3R|2N4R		0
Tau-259	10812	12430	DR404	S[pSer]KCGS[pSer]LGNIHHKPGG	SKCGSLGNIHHKPGG	2N3R|2N4R	320|324	2	[pSer]|[pSer]	pS320|pS324
Tau-259	23171	21763	DR405	S[pSer]KCGS[pSer]LGNIHHKPGG	SKCGSLGNIHHKPGG	2N3R|2N4R	320|324	2	[pSer]|[pSer]	pS320|pS324
Tau-259	13667	14971	DR401	S[pSer]KCGS[pSer]LGNIHHKPGG	SKCGSLGNIHHKPGG	2N3R|2N4R	320|324	2	[pSer]|[pSer]	pS320|pS324
Tau-26	61847	61747	DR404	QTPTEDGS[pSer]EEPGSET	QTPTEDGSEEPGSET	2N3R|2N4R	56	1	[pSer]	pS56
Tau-26	59742	60201	DR401	QTPTEDGS[pSer]EEPGSET	QTPTEDGSEEPGSET	2N3R|2N4R	56	1	[pSer]	pS56
Tau-26	57830	58501	DR405	QTPTEDGS[pSer]EEPGSET	QTPTEDGSEEPGSET	2N3R|2N4R	56	1	[pSer]	pS56
Tau-260	21925	23333	DR401	SKCGS[pSer]LGNIHHKPGG	SKCGSLGNIHHKPGG	2N3R|2N4R	324	1	[pSer]	pS324
Tau-260	15886	17655	DR404	SKCGS[pSer]LGNIHHKPGG	SKCGSLGNIHHKPGG	2N3R|2N4R	324	1	[pSer]	pS324
Tau-260	27163	30010	DR405	SKCGS[pSer]LGNIHHKPGG	SKCGSLGNIHHKPGG	2N3R|2N4R	324	1	[pSer]	pS324
Tau-261	16751	16891	DR401	S[pSer]KCGSLGNIHHKPGG	SKCGSLGNIHHKPGG	2N3R|2N4R	320	1	[pSer]	pS320
Tau-261	8522	9320	DR404	S[pSer]KCGSLGNIHHKPGG	SKCGSLGNIHHKPGG	2N3R|2N4R	320	1	[pSer]	pS320
Tau-261	22572	23354	DR405	S[pSer]KCGSLGNIHHKPGG	SKCGSLGNIHHKPGG	2N3R|2N4R	320	1	[pSer]	pS320
Tau-262	7350	6953	DR404	SLGNIHHKPGGGQVE	SLGNIHHKPGGGQVE	2N3R|2N4R		0
Tau-262	19453	20490	DR405	SLGNIHHKPGGGQVE	SLGNIHHKPGGGQVE	2N3R|2N4R		0
Tau-262	10622	10821	DR401	SLGNIHHKPGGGQVE	SLGNIHHKPGGGQVE	2N3R|2N4R		0
Tau-263	33054	33060	DR404	S[pSer]LGNIHHKPGGGQVE	SLGNIHHKPGGGQVE	2N3R|2N4R	324	1	[pSer]	pS324
Tau-263	37320	35105	DR401	S[pSer]LGNIHHKPGGGQVE	SLGNIHHKPGGGQVE	2N3R|2N4R	324	1	[pSer]	pS324
Tau-263	37017	40391	DR405	S[pSer]LGNIHHKPGGGQVE	SLGNIHHKPGGGQVE	2N3R|2N4R	324	1	[pSer]	pS324
Tau-264	10881	10417	DR401	IHHKPGGGQVEVKSE	IHHKPGGGQVEVKSE	2N3R|2N4R		0
Tau-264	21904	19575	DR405	IHHKPGGGQVEVKSE	IHHKPGGGQVEVKSE	2N3R|2N4R		0
Tau-264	8080	7570	DR404	IHHKPGGGQVEVKSE	IHHKPGGGQVEVKSE	2N3R|2N4R		0
Tau-265	8783	10839	DR401	PGGGQVEVKSEKLDF	PGGGQVEVKSEKLDF	2N3R|2N4R		0
Tau-265	20126	21388	DR405	PGGGQVEVKSEKLDF	PGGGQVEVKSEKLDF	2N3R|2N4R		0
Tau-265	6216	5907	DR404	PGGGQVEVKSEKLDF	PGGGQVEVKSEKLDF	2N3R|2N4R		0
Tau-266	11832	13253	DR401	QVEVKSEKLDFKDRV	QVEVKSEKLDFKDRV	2N3R|2N4R		0
Tau-266	8519	8382	DR404	QVEVKSEKLDFKDRV	QVEVKSEKLDFKDRV	2N3R|2N4R		0
Tau-266	22033	22345	DR405	QVEVKSEKLDFKDRV	QVEVKSEKLDFKDRV	2N3R|2N4R		0
Tau-267	12437	11432	DR401	KSEKLDFKDRVQSKI	KSEKLDFKDRVQSKI	2N3R|2N4R		0
Tau-267	6504	6043	DR404	KSEKLDFKDRVQSKI	KSEKLDFKDRVQSKI	2N3R|2N4R		0
Tau-267	18675	20770	DR405	KSEKLDFKDRVQSKI	KSEKLDFKDRVQSKI	2N3R|2N4R		0
Tau-268	19945	16185	DR401	LDFKDRVQSKIGSLD	LDFKDRVQSKIGSLD	2N3R|2N4R		0
Tau-268	18802	19948	DR405	LDFKDRVQSKIGSLD	LDFKDRVQSKIGSLD	2N3R|2N4R		0
Tau-268	8157	9099	DR404	LDFKDRVQSKIGSLD	LDFKDRVQSKIGSLD	2N3R|2N4R		0
Tau-269	7082	7191	DR404	DRVQSKIGSLDNITH	DRVQSKIGSLDNITH	2N3R|2N4R		0
Tau-269	14364	13151	DR401	DRVQSKIGSLDNITH	DRVQSKIGSLDNITH	2N3R|2N4R		0
Tau-269	21425	23905	DR405	DRVQSKIGSLDNITH	DRVQSKIGSLDNITH	2N3R|2N4R		0
Tau-27	12734	11293	DR401	EDGSEEPGSETSDAK	EDGSEEPGSETSDAK	2N3R|2N4R		0
Tau-27	17066	19636	DR405	EDGSEEPGSETSDAK	EDGSEEPGSETSDAK	2N3R|2N4R		0
Tau-27	6111	5579	DR404	EDGSEEPGSETSDAK	EDGSEEPGSETSDAK	2N3R|2N4R		0
Tau-270	2768	3006	DR404	SKIGSLDNITHVPGG	SKIGSLDNITHVPGG	2N3R|2N4R		0
Tau-270	11912	16168	DR401	SKIGSLDNITHVPGG	SKIGSLDNITHVPGG	2N3R|2N4R		0
Tau-270	18552	20461	DR405	SKIGSLDNITHVPGG	SKIGSLDNITHVPGG	2N3R|2N4R		0
Tau-271	7239	5569	DR404	SLDNITHVPGGGNKK	SLDNITHVPGGGNKK	2N3R|2N4R		0
Tau-271	10515	11566	DR401	SLDNITHVPGGGNKK	SLDNITHVPGGGNKK	2N3R|2N4R		0
Tau-271	21725	19070	DR405	SLDNITHVPGGGNKK	SLDNITHVPGGGNKK	2N3R|2N4R		0
Tau-272	9096	9866	DR404	ITHVPGGGNKKIETH	ITHVPGGGNKKIETH	2N3R|2N4R		0
Tau-272	23266	21573	DR405	ITHVPGGGNKKIETH	ITHVPGGGNKKIETH	2N3R|2N4R		0
Tau-272	13442	11415	DR401	ITHVPGGGNKKIETH	ITHVPGGGNKKIETH	2N3R|2N4R		0
Tau-273	9119	9568	DR404	PGGGNKKIETHKLTF	PGGGNKKIETHKLTF	2N3R|2N4R		0
Tau-273	22299	25688	DR405	PGGGNKKIETHKLTF	PGGGNKKIETHKLTF	2N3R|2N4R		0
Tau-273	12347	10806	DR401	PGGGNKKIETHKLTF	PGGGNKKIETHKLTF	2N3R|2N4R		0
Tau-274	10549	6197	DR401	NKKIETHKLTFRENA	NKKIETHKLTFRENA	2N3R|2N4R		0
Tau-274	21871	23638	DR405	NKKIETHKLTFRENA	NKKIETHKLTFRENA	2N3R|2N4R		0
Tau-274	5465	5784	DR404	NKKIETHKLTFRENA	NKKIETHKLTFRENA	2N3R|2N4R		0
Tau-275	6660	7178	DR405	ETHKLTFRENAKAKT	ETHKLTFRENAKAKT	2N3R|2N4R		0
Tau-275	3483	3656	DR404	ETHKLTFRENAKAKT	ETHKLTFRENAKAKT	2N3R|2N4R		0
Tau-275	8024	8348	DR401	ETHKLTFRENAKAKT	ETHKLTFRENAKAKT	2N3R|2N4R		0
Tau-276	4848	7857	DR404	LTFRENAKAKTDHGA	LTFRENAKAKTDHGA	2N3R|2N4R		0
Tau-276	8724	10295	DR401	LTFRENAKAKTDHGA	LTFRENAKAKTDHGA	2N3R|2N4R		0
Tau-276	21482	21307	DR405	LTFRENAKAKTDHGA	LTFRENAKAKTDHGA	2N3R|2N4R		0
Tau-277	8387	7691	DR404	ENAKAKTDHGAEIVY	ENAKAKTDHGAEIVY	2N3R|2N4R		0
Tau-277	22388	22822	DR405	ENAKAKTDHGAEIVY	ENAKAKTDHGAEIVY	2N3R|2N4R		0
Tau-277	12728	11448	DR401	ENAKAKTDHGAEIVY	ENAKAKTDHGAEIVY	2N3R|2N4R		0
Tau-278	6384	6653	DR404	AKTDHGAEIVYKSPV	AKTDHGAEIVYKSPV	2N3R|2N4R		0
Tau-278	19951	17275	DR401	AKTDHGAEIVYKSPV	AKTDHGAEIVYKSPV	2N3R|2N4R		0
Tau-278	17824	18693	DR405	AKTDHGAEIVYKSPV	AKTDHGAEIVYKSPV	2N3R|2N4R		0
Tau-279	3525	3909	DR405	HGAEIVYKSPVVSGD	HGAEIVYKSPVVSGD	2N3R|2N4R		0
Tau-279	4686	4793	DR404	HGAEIVYKSPVVSGD	HGAEIVYKSPVVSGD	2N3R|2N4R		0
Tau-279	18504	10115	DR401	HGAEIVYKSPVVSGD	HGAEIVYKSPVVSGD	2N3R|2N4R		0
Tau-28	15808	15445	DR405	EDGS[pSer]EEPGSETSDAK	EDGSEEPGSETSDAK	2N3R|2N4R	56	1	[pSer]	pS56
Tau-28	8066	8669	DR401	EDGS[pSer]EEPGSETSDAK	EDGSEEPGSETSDAK	2N3R|2N4R	56	1	[pSer]	pS56
Tau-28	5156	4791	DR404	EDGS[pSer]EEPGSETSDAK	EDGSEEPGSETSDAK	2N3R|2N4R	56	1	[pSer]	pS56
Tau-280	10426	10066	DR404	IVYKSPVVSGDTSPR	IVYKSPVVSGDTSPR	2N3R|2N4R		0
Tau-280	16471	15630	DR401	IVYKSPVVSGDTSPR	IVYKSPVVSGDTSPR	2N3R|2N4R		0
Tau-280	6304	6309	DR405	IVYKSPVVSGDTSPR	IVYKSPVVSGDTSPR	2N3R|2N4R		0
Tau-281	11546	10410	DR401	SPVVSGDTSPRHLSN	SPVVSGDTSPRHLSN	2N3R|2N4R		0
Tau-281	8803	7139	DR404	SPVVSGDTSPRHLSN	SPVVSGDTSPRHLSN	2N3R|2N4R		0
Tau-281	17131	15544	DR405	SPVVSGDTSPRHLSN	SPVVSGDTSPRHLSN	2N3R|2N4R		0
Tau-282	11551	10658	DR401	SGDTSPRHLSNVSST	SGDTSPRHLSNVSST	2N3R|2N4R		0
Tau-282	7827	6572	DR404	SGDTSPRHLSNVSST	SGDTSPRHLSNVSST	2N3R|2N4R		0
Tau-282	15702	14900	DR405	SGDTSPRHLSNVSST	SGDTSPRHLSNVSST	2N3R|2N4R		0
Tau-283	4509	3708	DR401	SPRHLSNVSSTGSID	SPRHLSNVSSTGSID	2N3R|2N4R		0
Tau-283	16017	14945	DR405	SPRHLSNVSSTGSID	SPRHLSNVSSTGSID	2N3R|2N4R		0
Tau-283	1804	2325	DR404	SPRHLSNVSSTGSID	SPRHLSNVSSTGSID	2N3R|2N4R		0
Tau-284	49483	50410	DR401	LSNVSSTGSIDMVDS	LSNVSSTGSIDMVDS	2N3R|2N4R		0
Tau-284	57243	56346	DR405	LSNVSSTGSIDMVDS	LSNVSSTGSIDMVDS	2N3R|2N4R		0
Tau-284	41613	39727	DR404	LSNVSSTGSIDMVDS	LSNVSSTGSIDMVDS	2N3R|2N4R		0
Tau-285	8235	8085	DR401	SSTGSIDMVDSPQLA	SSTGSIDMVDSPQLA	2N3R|2N4R		0
Tau-285	8558	8459	DR405	SSTGSIDMVDSPQLA	SSTGSIDMVDSPQLA	2N3R|2N4R		0
Tau-285	5102	4291	DR404	SSTGSIDMVDSPQLA	SSTGSIDMVDSPQLA	2N3R|2N4R		0
Tau-286	5476	5456	DR404	SIDMVDSPQLATLAD	SIDMVDSPQLATLAD	2N3R|2N4R		0
Tau-286	14707	13016	DR405	SIDMVDSPQLATLAD	SIDMVDSPQLATLAD	2N3R|2N4R		0
Tau-286	56671	47406	DR401	SIDMVDSPQLATLAD	SIDMVDSPQLATLAD	2N3R|2N4R		0
Tau-287	3786	5330	DR404	VDSPQLATLADEVSA	VDSPQLATLADEVSA	2N3R|2N4R		0
Tau-287	20953	20672	DR405	VDSPQLATLADEVSA	VDSPQLATLADEVSA	2N3R|2N4R		0
Tau-287	5584	6202	DR401	VDSPQLATLADEVSA	VDSPQLATLADEVSA	2N3R|2N4R		0
Tau-288	19850	20457	DR405	QLATLADEVSASLAK	QLATLADEVSASLAK	2N3R|2N4R		0
Tau-288	9862	11058	DR401	QLATLADEVSASLAK	QLATLADEVSASLAK	2N3R|2N4R		0
Tau-288	9882	9470	DR404	QLATLADEVSASLAK	QLATLADEVSASLAK	2N3R|2N4R		0
Tau-289	5381	5696	DR404	NLKHQPGGGKVQIIN	NLKHQPGGGKVQIIN	2N4R		0
Tau-289	11751	12815	DR405	NLKHQPGGGKVQIIN	NLKHQPGGGKVQIIN	2N4R		0
Tau-289	9427	10535	DR401	NLKHQPGGGKVQIIN	NLKHQPGGGKVQIIN	2N4R		0
Tau-29	14859	17625	DR405	EEPGSETSDAKSTPT	EEPGSETSDAKSTPT	2N3R|2N4R		0
Tau-29	5883	5847	DR404	EEPGSETSDAKSTPT	EEPGSETSDAKSTPT	2N3R|2N4R		0
Tau-29	11355	10799	DR401	EEPGSETSDAKSTPT	EEPGSETSDAKSTPT	2N3R|2N4R		0
Tau-290	18178	21295	DR404	NLKHQPGGGK[Acetyl]VQIIN	NLKHQPGGGKVQIIN	2N4R	274	1	[Acetyl]	aK274
Tau-290	30298	26464	DR405	NLKHQPGGGK[Acetyl]VQIIN	NLKHQPGGGKVQIIN	2N4R	274	1	[Acetyl]	aK274
Tau-290	51144	45922	DR401	NLKHQPGGGK[Acetyl]VQIIN	NLKHQPGGGKVQIIN	2N4R	274	1	[Acetyl]	aK274
Tau-291	7934	9047	DR401	QPGGGKVQIINKKLD	QPGGGKVQIINKKLD	2N4R		0
Tau-291	4837	7182	DR404	QPGGGKVQIINKKLD	QPGGGKVQIINKKLD	2N4R		0
Tau-291	19454	18218	DR405	QPGGGKVQIINKKLD	QPGGGKVQIINKKLD	2N4R		0
Tau-292	7890	8363	DR405	QPGGGK[Acetyl]VQIINKKLD	QPGGGKVQIINKKLD	2N4R	274	1	[Acetyl]	aK274
Tau-292	18973	19909	DR401	QPGGGK[Acetyl]VQIINKKLD	QPGGGKVQIINKKLD	2N4R	274	1	[Acetyl]	aK274
Tau-292	8593	8572	DR404	QPGGGK[Acetyl]VQIINKKLD	QPGGGKVQIINKKLD	2N4R	274	1	[Acetyl]	aK274
Tau-293	4621	4413	DR404	GKVQIINKKLDLSNV	GKVQIINKKLDLSNV	2N4R		0
Tau-293	11780	11970	DR401	GKVQIINKKLDLSNV	GKVQIINKKLDLSNV	2N4R		0
Tau-293	11660	10241	DR405	GKVQIINKKLDLSNV	GKVQIINKKLDLSNV	2N4R		0
Tau-294	22590	26854	DR405	GK[Acetyl]VQIINKKLDLSNV	GKVQIINKKLDLSNV	2N4R	274	1	[Acetyl]	aK274
Tau-294	38852	41806	DR401	GK[Acetyl]VQIINKKLDLSNV	GKVQIINKKLDLSNV	2N4R	274	1	[Acetyl]	aK274
Tau-294	42988	41160	DR404	GK[Acetyl]VQIINKKLDLSNV	GKVQIINKKLDLSNV	2N4R	274	1	[Acetyl]	aK274
Tau-295	6221	5932	DR404	IINKKLDLSNVQSKC	IINKKLDLSNVQSKC	2N4R		0
Tau-295	17954	17700	DR405	IINKKLDLSNVQSKC	IINKKLDLSNVQSKC	2N4R		0
Tau-295	8653	7865	DR401	IINKKLDLSNVQSKC	IINKKLDLSNVQSKC	2N4R		0
Tau-296	12420	11079	DR405	KLDLSNVQSKCGSKD	KLDLSNVQSKCGSKD	2N4R		0
Tau-296	2951	4020	DR404	KLDLSNVQSKCGSKD	KLDLSNVQSKCGSKD	2N4R		0
Tau-296	9734	9301	DR401	KLDLSNVQSKCGSKD	KLDLSNVQSKCGSKD	2N4R		0
Tau-297	13501	15589	DR404	KLDLSNVQS[pSer]KCGSKD	KLDLSNVQSKCGSKD	2N4R	289	1	[pSer]	pS289
Tau-297	26777	26244	DR405	KLDLSNVQS[pSer]KCGSKD	KLDLSNVQSKCGSKD	2N4R	289	1	[pSer]	pS289
Tau-297	43863	38760	DR401	KLDLSNVQS[pSer]KCGSKD	KLDLSNVQSKCGSKD	2N4R	289	1	[pSer]	pS289
Tau-298	9658	9427	DR404	SNVQSKCGSKDNIKH	SNVQSKCGSKDNIKH	2N4R		0
Tau-298	20840	22660	DR405	SNVQSKCGSKDNIKH	SNVQSKCGSKDNIKH	2N4R		0
Tau-298	10851	11316	DR401	SNVQSKCGSKDNIKH	SNVQSKCGSKDNIKH	2N4R		0
Tau-299	24431	23682	DR405	SNVQSKCGS[pSer]KDNIKH	SNVQSKCGSKDNIKH	2N4R	293	1	[pSer]	pS293
Tau-299	14387	14059	DR404	SNVQSKCGS[pSer]KDNIKH	SNVQSKCGSKDNIKH	2N4R	293	1	[pSer]	pS293
Tau-299	35518	35170	DR401	SNVQSKCGS[pSer]KDNIKH	SNVQSKCGSKDNIKH	2N4R	293	1	[pSer]	pS293
Tau-3	4987	4909	DR404	EVMEDHAGTYGLGDR	EVMEDHAGTYGLGDR	2N3R|2N4R		0
Tau-3	11252	10992	DR401	EVMEDHAGTYGLGDR	EVMEDHAGTYGLGDR	2N3R|2N4R		0
Tau-3	6296	6132	DR405	EVMEDHAGTYGLGDR	EVMEDHAGTYGLGDR	2N3R|2N4R		0
Tau-30	6755	6961	DR404	EEPGSETSDAK[Acetyl]STPT	EEPGSETSDAKSTPT	2N3R|2N4R	67	1	[Acetyl]	aK67
Tau-30	17316	17000	DR405	EEPGSETSDAK[Acetyl]STPT	EEPGSETSDAKSTPT	2N3R|2N4R	67	1	[Acetyl]	aK67
Tau-30	12971	12979	DR401	EEPGSETSDAK[Acetyl]STPT	EEPGSETSDAKSTPT	2N3R|2N4R	67	1	[Acetyl]	aK67
Tau-300	16010	15026	DR405	SNVQS[pSer]KCGS[pSer]KDNIKH	SNVQSKCGSKDNIKH	2N4R	289|293	2	[pSer]|[pSer]	pS289|pS293
Tau-300	6349	6523	DR404	SNVQS[pSer]KCGS[pSer]KDNIKH	SNVQSKCGSKDNIKH	2N4R	289|293	2	[pSer]|[pSer]	pS289|pS293
Tau-300	7553	10125	DR401	SNVQS[pSer]KCGS[pSer]KDNIKH	SNVQSKCGSKDNIKH	2N4R	289|293	2	[pSer]|[pSer]	pS289|pS293
Tau-301	14951	13095	DR404	SNVQS[pSer]KCGSKDNIKH	SNVQSKCGSKDNIKH	2N4R	289	1	[pSer]	pS289
Tau-301	19506	19378	DR401	SNVQS[pSer]KCGSKDNIKH	SNVQSKCGSKDNIKH	2N4R	289	1	[pSer]	pS289
Tau-301	26864	24827	DR405	SNVQS[pSer]KCGSKDNIKH	SNVQSKCGSKDNIKH	2N4R	289	1	[pSer]	pS289
Tau-302	6785	6718	DR404	SKCGSKDNIKHVPGG	SKCGSKDNIKHVPGG	2N4R		0
Tau-302	11537	10747	DR401	SKCGSKDNIKHVPGG	SKCGSKDNIKHVPGG	2N4R		0
Tau-302	14129	13202	DR405	SKCGSKDNIKHVPGG	SKCGSKDNIKHVPGG	2N4R		0
Tau-303	10163	10330	DR401	S[pSer]KCGS[pSer]KDNIK[Acetyl]HVPGG	SKCGSKDNIKHVPGG	2N4R	289|293|298	3	[pSer]|[pSer]|[Acetyl]	pS289|pS293|aK298
Tau-303	21215	17582	DR405	S[pSer]KCGS[pSer]KDNIK[Acetyl]HVPGG	SKCGSKDNIKHVPGG	2N4R	289|293|298	3	[pSer]|[pSer]|[Acetyl]	pS289|pS293|aK298
Tau-303	7089	7685	DR404	S[pSer]KCGS[pSer]KDNIK[Acetyl]HVPGG	SKCGSKDNIKHVPGG	2N4R	289|293|298	3	[pSer]|[pSer]|[Acetyl]	pS289|pS293|aK298
Tau-304	22430	21274	DR405	S[pSer]KCGSKDNIKHVPGG	SKCGSKDNIKHVPGG	2N4R	289	1	[pSer]	pS289
Tau-304	16254	17495	DR401	S[pSer]KCGSKDNIKHVPGG	SKCGSKDNIKHVPGG	2N4R	289	1	[pSer]	pS289
Tau-304	9125	8761	DR404	S[pSer]KCGSKDNIKHVPGG	SKCGSKDNIKHVPGG	2N4R	289	1	[pSer]	pS289
Tau-305	15185	16140	DR401	SKCGS[pSer]KDNIKHVPGG	SKCGSKDNIKHVPGG	2N4R	293	1	[pSer]	pS293
Tau-305	22399	21421	DR405	SKCGS[pSer]KDNIKHVPGG	SKCGSKDNIKHVPGG	2N4R	293	1	[pSer]	pS293
Tau-305	8672	8381	DR404	SKCGS[pSer]KDNIKHVPGG	SKCGSKDNIKHVPGG	2N4R	293	1	[pSer]	pS293
Tau-306	15179	14634	DR401	SKCGSKDNIK[Acetyl]HVPGG	SKCGSKDNIKHVPGG	2N4R	298	1	[Acetyl]	aK298
Tau-306	20792	20101	DR405	SKCGSKDNIK[Acetyl]HVPGG	SKCGSKDNIKHVPGG	2N4R	298	1	[Acetyl]	aK298
Tau-306	7732	7364	DR404	SKCGSKDNIK[Acetyl]HVPGG	SKCGSKDNIKHVPGG	2N4R	298	1	[Acetyl]	aK298
Tau-307	50897	50997	DR401	S[pSer]KCGSKDNIK[Acetyl]HVPGG	SKCGSKDNIKHVPGG	2N4R	289|298	2	[pSer]|[Acetyl]	pS289|aK298
Tau-307	50457	50557	DR405	S[pSer]KCGSKDNIK[Acetyl]HVPGG	SKCGSKDNIKHVPGG	2N4R	289|298	2	[pSer]|[Acetyl]	pS289|aK298
Tau-307	38696	38796	DR404	S[pSer]KCGSKDNIK[Acetyl]HVPGG	SKCGSKDNIKHVPGG	2N4R	289|298	2	[pSer]|[Acetyl]	pS289|aK298
Tau-308	6918	7554	DR404	S[pSer]KCGS[pSer]KDNIKHVPGG	SKCGSKDNIKHVPGG	2N4R	289|293	2	[pSer]|[pSer]	pS289|pS293
Tau-308	13582	11555	DR401	S[pSer]KCGS[pSer]KDNIKHVPGG	SKCGSKDNIKHVPGG	2N4R	289|293	2	[pSer]|[pSer]	pS289|pS293
Tau-308	17847	17642	DR405	S[pSer]KCGS[pSer]KDNIKHVPGG	SKCGSKDNIKHVPGG	2N4R	289|293	2	[pSer]|[pSer]	pS289|pS293
Tau-309	12801	15280	DR401	SKCGS[pSer]KDNIK[Acetyl]HVPGG	SKCGSKDNIKHVPGG	2N4R	293|298	2	[pSer]|[Acetyl]	pS293|aK298
Tau-309	14154	15626	DR405	SKCGS[pSer]KDNIK[Acetyl]HVPGG	SKCGSKDNIKHVPGG	2N4R	293|298	2	[pSer]|[Acetyl]	pS293|aK298
Tau-309	6776	6262	DR404	SKCGS[pSer]KDNIK[Acetyl]HVPGG	SKCGSKDNIKHVPGG	2N4R	293|298	2	[pSer]|[Acetyl]	pS293|aK298
Tau-31	7009	8375	DR404	SETSDAKSTPTAEDV	SETSDAKSTPTAEDV	2N3R|2N4R		0
Tau-31	18993	2852	DR405	SETSDAKSTPTAEDV	SETSDAKSTPTAEDV	2N3R|2N4R		0
Tau-31	11366	14386	DR401	SETSDAKSTPTAEDV	SETSDAKSTPTAEDV	2N3R|2N4R		0
Tau-310	7910	8029	DR404	SKDNIKHVPGGGSVQ	SKDNIKHVPGGGSVQ	2N4R		0
Tau-310	19389	19204	DR405	SKDNIKHVPGGGSVQ	SKDNIKHVPGGGSVQ	2N4R		0
Tau-310	11299	13314	DR401	SKDNIKHVPGGGSVQ	SKDNIKHVPGGGSVQ	2N4R		0
Tau-311	44134	40172	DR401	S[pSer]KDNIK[Acetyl]HVPGGGSVQ	SKDNIKHVPGGGSVQ	2N4R	293|298	2	[pSer]|[Acetyl]	pS293|aK298
Tau-311	27457	26071	DR405	S[pSer]KDNIK[Acetyl]HVPGGGSVQ	SKDNIKHVPGGGSVQ	2N4R	293|298	2	[pSer]|[Acetyl]	pS293|aK298
Tau-311	14707	14632	DR404	S[pSer]KDNIK[Acetyl]HVPGGGSVQ	SKDNIKHVPGGGSVQ	2N4R	293|298	2	[pSer]|[Acetyl]	pS293|aK298
Tau-312	7794	7675	DR404	SKDNIK[Acetyl]HVPGGGSVQ	SKDNIKHVPGGGSVQ	2N4R	298	1	[Acetyl]	aK298
Tau-312	15988	19248	DR401	SKDNIK[Acetyl]HVPGGGSVQ	SKDNIKHVPGGGSVQ	2N4R	298	1	[Acetyl]	aK298
Tau-312	21552	23479	DR405	SKDNIK[Acetyl]HVPGGGSVQ	SKDNIKHVPGGGSVQ	2N4R	298	1	[Acetyl]	aK298
Tau-313	18403	18187	DR401	S[pSer]KDNIKHVPGGGSVQ	SKDNIKHVPGGGSVQ	2N4R	293	1	[pSer]	pS293
Tau-313	27179	25426	DR405	S[pSer]KDNIKHVPGGGSVQ	SKDNIKHVPGGGSVQ	2N4R	293	1	[pSer]	pS293
Tau-313	11274	11663	DR404	S[pSer]KDNIKHVPGGGSVQ	SKDNIKHVPGGGSVQ	2N4R	293	1	[pSer]	pS293
Tau-314	13062	10485	DR401	IKHVPGGGSVQIVYK	IKHVPGGGSVQIVYK	2N4R		0
Tau-314	6815	6288	DR404	IKHVPGGGSVQIVYK	IKHVPGGGSVQIVYK	2N4R		0
Tau-314	10269	9789	DR405	IKHVPGGGSVQIVYK	IKHVPGGGSVQIVYK	2N4R		0
Tau-315	23590	23218	DR405	IKHVPGGGS[pSer]VQIVYK	IKHVPGGGSVQIVYK	2N4R	305	1	[pSer]	pS305
Tau-315	43040	41784	DR401	IKHVPGGGS[pSer]VQIVYK	IKHVPGGGSVQIVYK	2N4R	305	1	[pSer]	pS305
Tau-315	21265	20630	DR404	IKHVPGGGS[pSer]VQIVYK	IKHVPGGGSVQIVYK	2N4R	305	1	[pSer]	pS305
Tau-316	24485	23504	DR405	IK[Acetyl]HVPGGGS[pSer]VQIVYK	IKHVPGGGSVQIVYK	2N4R	298|305	2	[Acetyl]|[pSer]	aK298|pS305
Tau-316	39002	40874	DR401	IK[Acetyl]HVPGGGS[pSer]VQIVYK	IKHVPGGGSVQIVYK	2N4R	298|305	2	[Acetyl]|[pSer]	aK298|pS305
Tau-316	18535	17741	DR404	IK[Acetyl]HVPGGGS[pSer]VQIVYK	IKHVPGGGSVQIVYK	2N4R	298|305	2	[Acetyl]|[pSer]	aK298|pS305
Tau-317	5609	5451	DR404	IK[Acetyl]HVPGGGSVQIVYK	IKHVPGGGSVQIVYK	2N4R	298	1	[Acetyl]	aK298
Tau-317	21792	18636	DR401	IK[Acetyl]HVPGGGSVQIVYK	IKHVPGGGSVQIVYK	2N4R	298	1	[Acetyl]	aK298
Tau-317	17799	19613	DR405	IK[Acetyl]HVPGGGSVQIVYK	IKHVPGGGSVQIVYK	2N4R	298	1	[Acetyl]	aK298
Tau-318	14534	11333	DR405	PGGGSVQIVYKPVDL	PGGGSVQIVYKPVDL	2N4R		0
Tau-318	7117	7420	DR404	PGGGSVQIVYKPVDL	PGGGSVQIVYKPVDL	2N4R		0
Tau-318	9767	7881	DR401	PGGGSVQIVYKPVDL	PGGGSVQIVYKPVDL	2N4R		0
Tau-319	4417	6164	DR404	PGGGS[pSer]VQIVYK[Acetyl]PVDL	PGGGSVQIVYKPVDL	2N4R	305|311	2	[pSer]|[Acetyl]	pS305|aK311
Tau-319	16289	19866	DR401	PGGGS[pSer]VQIVYK[Acetyl]PVDL	PGGGSVQIVYKPVDL	2N4R	305|311	2	[pSer]|[Acetyl]	pS305|aK311
Tau-319	14676	18571	DR405	PGGGS[pSer]VQIVYK[Acetyl]PVDL	PGGGSVQIVYKPVDL	2N4R	305|311	2	[pSer]|[Acetyl]	pS305|aK311
Tau-32	10046	10370	DR404	SETSDAK[Acetyl]ST[pThr]PT[pThr]AEDV	SETSDAKSTPTAEDV	2N3R|2N4R	67|69|71	3	[Acetyl]|[pThr]|[pThr]	aK67|pT69|pT71
Tau-32	23931	21797	DR405	SETSDAK[Acetyl]ST[pThr]PT[pThr]AEDV	SETSDAKSTPTAEDV	2N3R|2N4R	67|69|71	3	[Acetyl]|[pThr]|[pThr]	aK67|pT69|pT71
Tau-32	15645	16357	DR401	SETSDAK[Acetyl]ST[pThr]PT[pThr]AEDV	SETSDAKSTPTAEDV	2N3R|2N4R	67|69|71	3	[Acetyl]|[pThr]|[pThr]	aK67|pT69|pT71
Tau-320	6002	6391	DR405	PGGGSVQIVYK[Acetyl]PVDL	PGGGSVQIVYKPVDL	2N4R	311	1	[Acetyl]	aK311
Tau-320	6171	7051	DR401	PGGGSVQIVYK[Acetyl]PVDL	PGGGSVQIVYKPVDL	2N4R	311	1	[Acetyl]	aK311
Tau-320	2757	2515	DR404	PGGGSVQIVYK[Acetyl]PVDL	PGGGSVQIVYKPVDL	2N4R	311	1	[Acetyl]	aK311
Tau-321	41127	43569	DR404	PGGGS[pSer]VQIVYKPVDL	PGGGSVQIVYKPVDL	2N4R	305	1	[pSer]	pS305
Tau-321	33683	32953	DR405	PGGGS[pSer]VQIVYKPVDL	PGGGSVQIVYKPVDL	2N4R	305	1	[pSer]	pS305
Tau-321	48714	50509	DR401	PGGGS[pSer]VQIVYKPVDL	PGGGSVQIVYKPVDL	2N4R	305	1	[pSer]	pS305
Tau-322	11488	10220	DR405	SVQIVYKPVDLSKVT	SVQIVYKPVDLSKVT	2N4R		0
Tau-322	9907	8825	DR401	SVQIVYKPVDLSKVT	SVQIVYKPVDLSKVT	2N4R		0
Tau-322	3154	2598	DR404	SVQIVYKPVDLSKVT	SVQIVYKPVDLSKVT	2N4R		0
Tau-323	5886	5912	DR404	S[pSer]VQIVYKPVDLSKVT	SVQIVYKPVDLSKVT	2N4R	305	1	[pSer]	pS305
Tau-323	8126	8881	DR405	S[pSer]VQIVYKPVDLSKVT	SVQIVYKPVDLSKVT	2N4R	305	1	[pSer]	pS305
Tau-323	34139	38436	DR401	S[pSer]VQIVYKPVDLSKVT	SVQIVYKPVDLSKVT	2N4R	305	1	[pSer]	pS305
Tau-324	5291	6662	DR405	SVQIVYK[Acetyl]PVDLSKVT	SVQIVYKPVDLSKVT	2N4R	311	1	[Acetyl]	aK311
Tau-324	6164	5757	DR401	SVQIVYK[Acetyl]PVDLSKVT	SVQIVYKPVDLSKVT	2N4R	311	1	[Acetyl]	aK311
Tau-324	3886	4723	DR404	SVQIVYK[Acetyl]PVDLSKVT	SVQIVYKPVDLSKVT	2N4R	311	1	[Acetyl]	aK311
Tau-325	5533	6323	DR401	S[pSer]VQIVYK[Acetyl]PVDLSKVT	SVQIVYKPVDLSKVT	2N4R	305|311	2	[pSer]|[Acetyl]	pS305|aK311
Tau-325	3342	3206	DR404	S[pSer]VQIVYK[Acetyl]PVDLSKVT	SVQIVYKPVDLSKVT	2N4R	305|311	2	[pSer]|[Acetyl]	pS305|aK311
Tau-325	9544	10287	DR405	S[pSer]VQIVYK[Acetyl]PVDLSKVT	SVQIVYKPVDLSKVT	2N4R	305|311	2	[pSer]|[Acetyl]	pS305|aK311
Tau-326	10179	9918	DR401	VYKPVDLSKVTSKCG	VYKPVDLSKVTSKCG	2N3R|2N4R		0
Tau-326	19007	17983	DR405	VYKPVDLSKVTSKCG	VYKPVDLSKVTSKCG	2N3R|2N4R		0
Tau-326	5799	6245	DR404	VYKPVDLSKVTSKCG	VYKPVDLSKVTSKCG	2N3R|2N4R		0
Tau-327	20484	22492	DR401	VYK[Acetyl]PVDLSKVTSKCG	VYKPVDLSKVTSKCG	2N3R|2N4R	311	1	[Acetyl]	aK311
Tau-327	28408	28722	DR405	VYK[Acetyl]PVDLSKVTSKCG	VYKPVDLSKVTSKCG	2N3R|2N4R	311	1	[Acetyl]	aK311
Tau-327	9866	10089	DR404	VYK[Acetyl]PVDLSKVTSKCG	VYKPVDLSKVTSKCG	2N3R|2N4R	311	1	[Acetyl]	aK311
Tau-328	38501	59660	DR401	VYKPVDLSK[Acetyl]VTSKCG	VYKPVDLSKVTSKCG	2N3R|2N4R	317	1	[Acetyl]	aK317
Tau-328	22069	22528	DR405	VYKPVDLSK[Acetyl]VTSKCG	VYKPVDLSKVTSKCG	2N3R|2N4R	317	1	[Acetyl]	aK317
Tau-328	10057	9875	DR404	VYKPVDLSK[Acetyl]VTSKCG	VYKPVDLSKVTSKCG	2N3R|2N4R	317	1	[Acetyl]	aK317
Tau-329	33673	30190	DR404	VYK[Acetyl]PVDLSK[Acetyl]VTSKCG	VYKPVDLSKVTSKCG	2N3R|2N4R	311|317	2	[Acetyl]|[Acetyl]	aK311|aK317
Tau-329	35770	34601	DR401	VYK[Acetyl]PVDLSK[Acetyl]VTSKCG	VYKPVDLSKVTSKCG	2N3R|2N4R	311|317	2	[Acetyl]|[Acetyl]	aK311|aK317
Tau-329	31356	39512	DR405	VYK[Acetyl]PVDLSK[Acetyl]VTSKCG	VYKPVDLSKVTSKCG	2N3R|2N4R	311|317	2	[Acetyl]|[Acetyl]	aK311|aK317
Tau-33	17814	20100	DR405	SETSDAKST[pThr]PTAEDV	SETSDAKSTPTAEDV	2N3R|2N4R	69	1	[pThr]	pT69
Tau-33	11399	11295	DR401	SETSDAKST[pThr]PTAEDV	SETSDAKSTPTAEDV	2N3R|2N4R	69	1	[pThr]	pT69
Tau-33	5846	6321	DR404	SETSDAKST[pThr]PTAEDV	SETSDAKSTPTAEDV	2N3R|2N4R	69	1	[pThr]	pT69
Tau-330	11836	12397	DR405	VDLSKVTSKCGSLGN	VDLSKVTSKCGSLGN	2N3R|2N4R		0
Tau-330	5782	4611	DR404	VDLSKVTSKCGSLGN	VDLSKVTSKCGSLGN	2N3R|2N4R		0
Tau-330	9644	10740	DR401	VDLSKVTSKCGSLGN	VDLSKVTSKCGSLGN	2N3R|2N4R		0
Tau-331	31036	35672	DR405	VDLSK[Acetyl]VTSKCGSLGN	VDLSKVTSKCGSLGN	2N3R|2N4R	317	1	[Acetyl]	aK317
Tau-331	54573	54908	DR401	VDLSK[Acetyl]VTSKCGSLGN	VDLSKVTSKCGSLGN	2N3R|2N4R	317	1	[Acetyl]	aK317
Tau-331	22210	20658	DR404	VDLSK[Acetyl]VTSKCGSLGN	VDLSKVTSKCGSLGN	2N3R|2N4R	317	1	[Acetyl]	aK317
Tau-332	6513	5587	DR404	KVTSKCGSLGNIHHK	KVTSKCGSLGNIHHK	2N3R|2N4R		0
Tau-332	15683	17992	DR405	KVTSKCGSLGNIHHK	KVTSKCGSLGNIHHK	2N3R|2N4R		0
Tau-332	10002	9746	DR401	KVTSKCGSLGNIHHK	KVTSKCGSLGNIHHK	2N3R|2N4R		0
Tau-333	13686	12794	DR401	K[Acetyl]VTSKCGSLGNIHHK	KVTSKCGSLGNIHHK	2N3R|2N4R	317	1	[Acetyl]	aK317
Tau-333	4157	5280	DR404	K[Acetyl]VTSKCGSLGNIHHK	KVTSKCGSLGNIHHK	2N3R|2N4R	317	1	[Acetyl]	aK317
Tau-333	17348	18266	DR405	K[Acetyl]VTSKCGSLGNIHHK	KVTSKCGSLGNIHHK	2N3R|2N4R	317	1	[Acetyl]	aK317
Tau-334	4805	5017	DR404	KCGSLGNIHHKPGGG	KCGSLGNIHHKPGGG	2N3R|2N4R		0
Tau-334	13267	11060	DR405	KCGSLGNIHHKPGGG	KCGSLGNIHHKPGGG	2N3R|2N4R		0
Tau-334	12234	11519	DR401	KCGSLGNIHHKPGGG	KCGSLGNIHHKPGGG	2N3R|2N4R		0
Tau-335	8368	2284	DR404	LGNIHHKPGGGQVEV	LGNIHHKPGGGQVEV	2N3R|2N4R		0
Tau-335	8614	10449	DR401	LGNIHHKPGGGQVEV	LGNIHHKPGGGQVEV	2N3R|2N4R		0
Tau-335	15667	16486	DR405	LGNIHHKPGGGQVEV	LGNIHHKPGGGQVEV	2N3R|2N4R		0
Tau-336	10616	10811	DR404	HHKPGGGQVEVKSEK	HHKPGGGQVEVKSEK	2N3R|2N4R		0
Tau-336	10267	13093	DR401	HHKPGGGQVEVKSEK	HHKPGGGQVEVKSEK	2N3R|2N4R		0
Tau-336	19430	20981	DR405	HHKPGGGQVEVKSEK	HHKPGGGQVEVKSEK	2N3R|2N4R		0
Tau-337	4668	5183	DR404	GGGQVEVKSEKLDFK	GGGQVEVKSEKLDFK	2N3R|2N4R		0
Tau-337	18601	18762	DR405	GGGQVEVKSEKLDFK	GGGQVEVKSEKLDFK	2N3R|2N4R		0
Tau-337	13367	15062	DR401	GGGQVEVKSEKLDFK	GGGQVEVKSEKLDFK	2N3R|2N4R		0
Tau-338	5806	5231	DR404	VEVKSEKLDFKDRVQ	VEVKSEKLDFKDRVQ	2N3R|2N4R		0
Tau-338	10686	10561	DR401	VEVKSEKLDFKDRVQ	VEVKSEKLDFKDRVQ	2N3R|2N4R		0
Tau-338	10547	14070	DR405	VEVKSEKLDFKDRVQ	VEVKSEKLDFKDRVQ	2N3R|2N4R		0
Tau-339	6441	7513	DR404	SEKLDFKDRVQSKIG	SEKLDFKDRVQSKIG	2N3R|2N4R		0
Tau-339	18622	17084	DR405	SEKLDFKDRVQSKIG	SEKLDFKDRVQSKIG	2N3R|2N4R		0
Tau-339	9215	11406	DR401	SEKLDFKDRVQSKIG	SEKLDFKDRVQSKIG	2N3R|2N4R		0
Tau-34	18907	18218	DR405	SETSDAK[Acetyl]STPTAEDV	SETSDAKSTPTAEDV	2N3R|2N4R	67	1	[Acetyl]	aK67
Tau-34	4952	5837	DR404	SETSDAK[Acetyl]STPTAEDV	SETSDAKSTPTAEDV	2N3R|2N4R	67	1	[Acetyl]	aK67
Tau-34	11203	11335	DR401	SETSDAK[Acetyl]STPTAEDV	SETSDAKSTPTAEDV	2N3R|2N4R	67	1	[Acetyl]	aK67
Tau-340	11088	9533	DR401	DFKDRVQSKIGSLDN	DFKDRVQSKIGSLDN	2N3R|2N4R		0
Tau-340	5839	5104	DR404	DFKDRVQSKIGSLDN	DFKDRVQSKIGSLDN	2N3R|2N4R		0
Tau-340	11424	13163	DR405	DFKDRVQSKIGSLDN	DFKDRVQSKIGSLDN	2N3R|2N4R		0
Tau-341	5338	5853	DR404	DFKDRVQS[pSer]K[Acetyl]IGSLDN	DFKDRVQSKIGSLDN	2N3R|2N4R	352|353	2	[pSer]|[Acetyl]	pS352|aK353
Tau-341	21568	25281	DR405	DFKDRVQS[pSer]K[Acetyl]IGSLDN	DFKDRVQSKIGSLDN	2N3R|2N4R	352|353	2	[pSer]|[Acetyl]	pS352|aK353
Tau-341	13202	15247	DR401	DFKDRVQS[pSer]K[Acetyl]IGSLDN	DFKDRVQSKIGSLDN	2N3R|2N4R	352|353	2	[pSer]|[Acetyl]	pS352|aK353
Tau-342	19413	19659	DR405	DFKDRVQS[pSer]KIGSLDN	DFKDRVQSKIGSLDN	2N3R|2N4R	352	1	[pSer]	pS352
Tau-342	15607	14660	DR401	DFKDRVQS[pSer]KIGSLDN	DFKDRVQSKIGSLDN	2N3R|2N4R	352	1	[pSer]	pS352
Tau-342	4544	5419	DR404	DFKDRVQS[pSer]KIGSLDN	DFKDRVQSKIGSLDN	2N3R|2N4R	352	1	[pSer]	pS352
Tau-343	42634	44759	DR404	DFKDRVQSK[Acetyl]IGSLDN	DFKDRVQSKIGSLDN	2N3R|2N4R	353	1	[Acetyl]	aK353
Tau-343	49950	49594	DR405	DFKDRVQSK[Acetyl]IGSLDN	DFKDRVQSKIGSLDN	2N3R|2N4R	353	1	[Acetyl]	aK353
Tau-343	59641	60359	DR401	DFKDRVQSK[Acetyl]IGSLDN	DFKDRVQSKIGSLDN	2N3R|2N4R	353	1	[Acetyl]	aK353
Tau-344	12719	12483	DR401	RVQSKIGSLDNITHV	RVQSKIGSLDNITHV	2N3R|2N4R		0
Tau-344	3359	3873	DR404	RVQSKIGSLDNITHV	RVQSKIGSLDNITHV	2N3R|2N4R		0
Tau-344	17004	17904	DR405	RVQSKIGSLDNITHV	RVQSKIGSLDNITHV	2N3R|2N4R		0
Tau-345	13549	13048	DR401	RVQS[pSer]K[Acetyl]IGSLDNITHV	RVQSKIGSLDNITHV	2N3R|2N4R	352|353	2	[pSer]|[Acetyl]	pS352|aK353
Tau-345	2692	2287	DR404	RVQS[pSer]K[Acetyl]IGSLDNITHV	RVQSKIGSLDNITHV	2N3R|2N4R	352|353	2	[pSer]|[Acetyl]	pS352|aK353
Tau-345	22928	22226	DR405	RVQS[pSer]K[Acetyl]IGSLDNITHV	RVQSKIGSLDNITHV	2N3R|2N4R	352|353	2	[pSer]|[Acetyl]	pS352|aK353
Tau-346	30924	28537	DR405	RVQS[pSer]KIGSLDNITHV	RVQSKIGSLDNITHV	2N3R|2N4R	352	1	[pSer]	pS352
Tau-346	45044	45231	DR401	RVQS[pSer]KIGSLDNITHV	RVQSKIGSLDNITHV	2N3R|2N4R	352	1	[pSer]	pS352
Tau-346	6382	6169	DR404	RVQS[pSer]KIGSLDNITHV	RVQSKIGSLDNITHV	2N3R|2N4R	352	1	[pSer]	pS352
Tau-347	2037	1595	DR404	RVQSK[Acetyl]IGSLDNITHV	RVQSKIGSLDNITHV	2N3R|2N4R	353	1	[Acetyl]	aK353
Tau-347	14278	12764	DR401	RVQSK[Acetyl]IGSLDNITHV	RVQSKIGSLDNITHV	2N3R|2N4R	353	1	[Acetyl]	aK353
Tau-347	19426	17731	DR405	RVQSK[Acetyl]IGSLDNITHV	RVQSKIGSLDNITHV	2N3R|2N4R	353	1	[Acetyl]	aK353
Tau-348	31603	30596	DR404	RVQSKIGS[pSer]LDNITHV	RVQSKIGSLDNITHV	2N3R|2N4R	356	1	[pSer]	pS356
Tau-348	47813	49002	DR405	RVQSKIGS[pSer]LDNITHV	RVQSKIGSLDNITHV	2N3R|2N4R	356	1	[pSer]	pS356
Tau-348	43214	51027	DR401	RVQSKIGS[pSer]LDNITHV	RVQSKIGSLDNITHV	2N3R|2N4R	356	1	[pSer]	pS356
Tau-349	4492	4233	DR404	RVQSK[Acetyl]IGS[pSer]LDNITHV	RVQSKIGSLDNITHV	2N3R|2N4R	353|356	2	[Acetyl]|[pSer]	aK353|pS356
Tau-349	15654	15047	DR401	RVQSK[Acetyl]IGS[pSer]LDNITHV	RVQSKIGSLDNITHV	2N3R|2N4R	353|356	2	[Acetyl]|[pSer]	aK353|pS356
Tau-349	18821	19810	DR405	RVQSK[Acetyl]IGS[pSer]LDNITHV	RVQSKIGSLDNITHV	2N3R|2N4R	353|356	2	[Acetyl]|[pSer]	aK353|pS356
Tau-35	17830	18125	DR405	SETSDAK[Acetyl]ST[pThr]PTAEDV	SETSDAKSTPTAEDV	2N3R|2N4R	67|69	2	[Acetyl]|[pThr]	aK67|pT69
Tau-35	21846	10284	DR401	SETSDAK[Acetyl]ST[pThr]PTAEDV	SETSDAKSTPTAEDV	2N3R|2N4R	67|69	2	[Acetyl]|[pThr]	aK67|pT69
Tau-35	6319	5910	DR404	SETSDAK[Acetyl]ST[pThr]PTAEDV	SETSDAKSTPTAEDV	2N3R|2N4R	67|69	2	[Acetyl]|[pThr]	aK67|pT69
Tau-350	37913	23868	DR401	RVQS[pSer]K[Acetyl]IGS[pSer]LDNITHV	RVQSKIGSLDNITHV	2N3R|2N4R	352|353|356	3	[pSer]|[Acetyl]|[pSer]	pS352|aK353|pS356
Tau-350	4297	3950	DR404	RVQS[pSer]K[Acetyl]IGS[pSer]LDNITHV	RVQSKIGSLDNITHV	2N3R|2N4R	352|353|356	3	[pSer]|[Acetyl]|[pSer]	pS352|aK353|pS356
Tau-350	13765	13732	DR405	RVQS[pSer]K[Acetyl]IGS[pSer]LDNITHV	RVQSKIGSLDNITHV	2N3R|2N4R	352|353|356	3	[pSer]|[Acetyl]|[pSer]	pS352|aK353|pS356
Tau-351	11767	9933	DR401	RVQS[pSer]KIGS[pSer]LDNITHV	RVQSKIGSLDNITHV	2N3R|2N4R	352|356	2	[pSer]|[pSer]	pS352|pS356
Tau-351	16828	17684	DR405	RVQS[pSer]KIGS[pSer]LDNITHV	RVQSKIGSLDNITHV	2N3R|2N4R	352|356	2	[pSer]|[pSer]	pS352|pS356
Tau-351	6452	6056	DR404	RVQS[pSer]KIGS[pSer]LDNITHV	RVQSKIGSLDNITHV	2N3R|2N4R	352|356	2	[pSer]|[pSer]	pS352|pS356
Tau-352	9462	9620	DR401	KIGSLDNITHVPGGG	KIGSLDNITHVPGGG	2N3R|2N4R		0
Tau-352	18047	18731	DR405	KIGSLDNITHVPGGG	KIGSLDNITHVPGGG	2N3R|2N4R		0
Tau-352	5068	5351	DR404	KIGSLDNITHVPGGG	KIGSLDNITHVPGGG	2N3R|2N4R		0
Tau-353	18602	17595	DR405	K[Acetyl]IGSLDNITHVPGGG	KIGSLDNITHVPGGG	2N3R|2N4R	353	1	[Acetyl]	aK353
Tau-353	5108	5844	DR404	K[Acetyl]IGSLDNITHVPGGG	KIGSLDNITHVPGGG	2N3R|2N4R	353	1	[Acetyl]	aK353
Tau-353	16652	19576	DR401	K[Acetyl]IGSLDNITHVPGGG	KIGSLDNITHVPGGG	2N3R|2N4R	353	1	[Acetyl]	aK353
Tau-354	23340	22749	DR405	K[Acetyl]IGS[pSer]LDNITHVPGGG	KIGSLDNITHVPGGG	2N3R|2N4R	353|356	2	[Acetyl]|[pSer]	aK353|pS356
Tau-354	22328	21512	DR401	K[Acetyl]IGS[pSer]LDNITHVPGGG	KIGSLDNITHVPGGG	2N3R|2N4R	353|356	2	[Acetyl]|[pSer]	aK353|pS356
Tau-354	11928	12891	DR404	K[Acetyl]IGS[pSer]LDNITHVPGGG	KIGSLDNITHVPGGG	2N3R|2N4R	353|356	2	[Acetyl]|[pSer]	aK353|pS356
Tau-355	16277	17874	DR405	KIGS[pSer]LDNITHVPGGG	KIGSLDNITHVPGGG	2N3R|2N4R	356	1	[pSer]	pS356
Tau-355	6998	7736	DR401	KIGS[pSer]LDNITHVPGGG	KIGSLDNITHVPGGG	2N3R|2N4R	356	1	[pSer]	pS356
Tau-355	6025	4801	DR404	KIGS[pSer]LDNITHVPGGG	KIGSLDNITHVPGGG	2N3R|2N4R	356	1	[pSer]	pS356
Tau-356	18311	18729	DR405	LDNITHVPGGGNKKI	LDNITHVPGGGNKKI	2N3R|2N4R		0
Tau-356	12516	11478	DR401	LDNITHVPGGGNKKI	LDNITHVPGGGNKKI	2N3R|2N4R		0
Tau-356	6514	6700	DR404	LDNITHVPGGGNKKI	LDNITHVPGGGNKKI	2N3R|2N4R		0
Tau-357	5204	6012	DR404	THVPGGGNKKIETHK	THVPGGGNKKIETHK	2N3R|2N4R		0
Tau-357	19476	19361	DR405	THVPGGGNKKIETHK	THVPGGGNKKIETHK	2N3R|2N4R		0
Tau-357	7744	11301	DR401	THVPGGGNKKIETHK	THVPGGGNKKIETHK	2N3R|2N4R		0
Tau-358	15748	18607	DR405	THVPGGGNK[Acetyl]KIETHK	THVPGGGNKKIETHK	2N3R|2N4R	369	1	[Acetyl]	aK369
Tau-358	15463	16418	DR401	THVPGGGNK[Acetyl]KIETHK	THVPGGGNKKIETHK	2N3R|2N4R	369	1	[Acetyl]	aK369
Tau-358	8933	7957	DR404	THVPGGGNK[Acetyl]KIETHK	THVPGGGNKKIETHK	2N3R|2N4R	369	1	[Acetyl]	aK369
Tau-359	9832	8537	DR404	THVPGGGNKK[Acetyl]IETHK	THVPGGGNKKIETHK	2N3R|2N4R	370	1	[Acetyl]	aK370
Tau-359	18079	19296	DR401	THVPGGGNKK[Acetyl]IETHK	THVPGGGNKKIETHK	2N3R|2N4R	370	1	[Acetyl]	aK370
Tau-359	20433	19101	DR405	THVPGGGNKK[Acetyl]IETHK	THVPGGGNKKIETHK	2N3R|2N4R	370	1	[Acetyl]	aK370
Tau-36	22302	19269	DR401	SETSDAKSTPT[pThr]AEDV	SETSDAKSTPTAEDV	2N3R|2N4R	71	1	[pThr]	pT71
Tau-36	24968	27076	DR405	SETSDAKSTPT[pThr]AEDV	SETSDAKSTPTAEDV	2N3R|2N4R	71	1	[pThr]	pT71
Tau-36	10747	9039	DR404	SETSDAKSTPT[pThr]AEDV	SETSDAKSTPTAEDV	2N3R|2N4R	71	1	[pThr]	pT71
Tau-360	8936	9548	DR404	THVPGGGNK[Acetyl]K[Acetyl]IETHK	THVPGGGNKKIETHK	2N3R|2N4R	369|370	2	[Acetyl]|[Acetyl]	aK369|aK370
Tau-360	17059	19028	DR405	THVPGGGNK[Acetyl]K[Acetyl]IETHK	THVPGGGNKKIETHK	2N3R|2N4R	369|370	2	[Acetyl]|[Acetyl]	aK369|aK370
Tau-360	18510	15632	DR401	THVPGGGNK[Acetyl]K[Acetyl]IETHK	THVPGGGNKKIETHK	2N3R|2N4R	369|370	2	[Acetyl]|[Acetyl]	aK369|aK370
Tau-361	11588	14620	DR404	GGGNKKIETHKLTFR	GGGNKKIETHKLTFR	2N3R|2N4R		0
Tau-361	24852	23292	DR405	GGGNKKIETHKLTFR	GGGNKKIETHKLTFR	2N3R|2N4R		0
Tau-361	16999	14508	DR401	GGGNKKIETHKLTFR	GGGNKKIETHKLTFR	2N3R|2N4R		0
Tau-362	19689	20487	DR405	GGGNK[Acetyl]KIETHK[Acetyl]LTFR	GGGNKKIETHKLTFR	2N3R|2N4R	369|375	2	[Acetyl]|[Acetyl]	aK369|aK375
Tau-362	17635	16125	DR401	GGGNK[Acetyl]KIETHK[Acetyl]LTFR	GGGNKKIETHKLTFR	2N3R|2N4R	369|375	2	[Acetyl]|[Acetyl]	aK369|aK375
Tau-362	8975	9844	DR404	GGGNK[Acetyl]KIETHK[Acetyl]LTFR	GGGNKKIETHKLTFR	2N3R|2N4R	369|375	2	[Acetyl]|[Acetyl]	aK369|aK375
Tau-363	7213	6268	DR404	GGGNK[Acetyl]K[Acetyl]IETHK[Acetyl]LTFR	GGGNKKIETHKLTFR	2N3R|2N4R	369|370|375	3	[Acetyl]|[Acetyl]|[Acetyl]	aK369|aK370|aK375
Tau-363	9302	7971	DR401	GGGNK[Acetyl]K[Acetyl]IETHK[Acetyl]LTFR	GGGNKKIETHKLTFR	2N3R|2N4R	369|370|375	3	[Acetyl]|[Acetyl]|[Acetyl]	aK369|aK370|aK375
Tau-363	16930	16699	DR405	GGGNK[Acetyl]K[Acetyl]IETHK[Acetyl]LTFR	GGGNKKIETHKLTFR	2N3R|2N4R	369|370|375	3	[Acetyl]|[Acetyl]|[Acetyl]	aK369|aK370|aK375
Tau-364	20984	20500	DR405	GGGNK[Acetyl]KIETHKLTFR	GGGNKKIETHKLTFR	2N3R|2N4R	369	1	[Acetyl]	aK369
Tau-364	18218	19327	DR401	GGGNK[Acetyl]KIETHKLTFR	GGGNKKIETHKLTFR	2N3R|2N4R	369	1	[Acetyl]	aK369
Tau-364	11426	8331	DR404	GGGNK[Acetyl]KIETHKLTFR	GGGNKKIETHKLTFR	2N3R|2N4R	369	1	[Acetyl]	aK369
Tau-365	60197	60297	DR405	GGGNKKIETHK[Acetyl]LTFR	GGGNKKIETHKLTFR	2N3R|2N4R	375	1	[Acetyl]	aK375
Tau-365	57945	58045	DR404	GGGNKKIETHK[Acetyl]LTFR	GGGNKKIETHKLTFR	2N3R|2N4R	375	1	[Acetyl]	aK375
Tau-365	61416	61516	DR401	GGGNKKIETHK[Acetyl]LTFR	GGGNKKIETHKLTFR	2N3R|2N4R	375	1	[Acetyl]	aK375
Tau-366	60504	60404	DR404	GGGNK[Acetyl]K[Acetyl]IETHKLTFR	GGGNKKIETHKLTFR	2N3R|2N4R	369|370	2	[Acetyl]|[Acetyl]	aK369|aK370
Tau-366	62076	62176	DR405	GGGNK[Acetyl]K[Acetyl]IETHKLTFR	GGGNKKIETHKLTFR	2N3R|2N4R	369|370	2	[Acetyl]|[Acetyl]	aK369|aK370
Tau-366	60259	60359	DR401	GGGNK[Acetyl]K[Acetyl]IETHKLTFR	GGGNKKIETHKLTFR	2N3R|2N4R	369|370	2	[Acetyl]|[Acetyl]	aK369|aK370
Tau-367	44030	39418	DR405	GGGNKK[Acetyl]IETHKLTFR	GGGNKKIETHKLTFR	2N3R|2N4R	370	1	[Acetyl]	aK370
Tau-367	58585	56737	DR401	GGGNKK[Acetyl]IETHKLTFR	GGGNKKIETHKLTFR	2N3R|2N4R	370	1	[Acetyl]	aK370
Tau-367	41164	38148	DR404	GGGNKK[Acetyl]IETHKLTFR	GGGNKKIETHKLTFR	2N3R|2N4R	370	1	[Acetyl]	aK370
Tau-368	18768	22361	DR405	GGGNKK[Acetyl]IETHK[Acetyl]LTFR	GGGNKKIETHKLTFR	2N3R|2N4R	370|375	2	[Acetyl]|[Acetyl]	aK370|aK375
Tau-368	10854	10160	DR404	GGGNKK[Acetyl]IETHK[Acetyl]LTFR	GGGNKKIETHKLTFR	2N3R|2N4R	370|375	2	[Acetyl]|[Acetyl]	aK370|aK375
Tau-368	20516	22404	DR401	GGGNKK[Acetyl]IETHK[Acetyl]LTFR	GGGNKKIETHKLTFR	2N3R|2N4R	370|375	2	[Acetyl]|[Acetyl]	aK370|aK375
Tau-369	11602	9287	DR401	KKIETHKLTFRENAK	KKIETHKLTFRENAK	2N3R|2N4R		0
Tau-369	5078	5538	DR404	KKIETHKLTFRENAK	KKIETHKLTFRENAK	2N3R|2N4R		0
Tau-369	14114	15854	DR405	KKIETHKLTFRENAK	KKIETHKLTFRENAK	2N3R|2N4R		0
Tau-37	15141	13965	DR401	SETSDAK[Acetyl]STPT[pThr]AEDV	SETSDAKSTPTAEDV	2N3R|2N4R	67|71	2	[Acetyl]|[pThr]	aK67|pT71
Tau-37	9786	8964	DR404	SETSDAK[Acetyl]STPT[pThr]AEDV	SETSDAKSTPTAEDV	2N3R|2N4R	67|71	2	[Acetyl]|[pThr]	aK67|pT71
Tau-37	21597	19249	DR405	SETSDAK[Acetyl]STPT[pThr]AEDV	SETSDAKSTPTAEDV	2N3R|2N4R	67|71	2	[Acetyl]|[pThr]	aK67|pT71
Tau-370	17860	18706	DR401	KK[Acetyl]IETHK[Acetyl]LTFRENAK	KKIETHKLTFRENAK	2N3R|2N4R	370|375	2	[Acetyl]|[Acetyl]	aK370|aK375
Tau-370	18900	19812	DR405	KK[Acetyl]IETHK[Acetyl]LTFRENAK	KKIETHKLTFRENAK	2N3R|2N4R	370|375	2	[Acetyl]|[Acetyl]	aK370|aK375
Tau-370	10596	8365	DR404	KK[Acetyl]IETHK[Acetyl]LTFRENAK	KKIETHKLTFRENAK	2N3R|2N4R	370|375	2	[Acetyl]|[Acetyl]	aK370|aK375
Tau-371	57831	56310	DR401	K[Acetyl]KIETHK[Acetyl]LTFRENAK	KKIETHKLTFRENAK	2N3R|2N4R	369|375	2	[Acetyl]|[Acetyl]	aK369|aK375
Tau-371	44736	39865	DR405	K[Acetyl]KIETHK[Acetyl]LTFRENAK	KKIETHKLTFRENAK	2N3R|2N4R	369|375	2	[Acetyl]|[Acetyl]	aK369|aK375
Tau-371	38393	35713	DR404	K[Acetyl]KIETHK[Acetyl]LTFRENAK	KKIETHKLTFRENAK	2N3R|2N4R	369|375	2	[Acetyl]|[Acetyl]	aK369|aK375
Tau-372	19931	19316	DR405	KK[Acetyl]IETHKLTFRENAK	KKIETHKLTFRENAK	2N3R|2N4R	370	1	[Acetyl]	aK370
Tau-372	17428	15536	DR401	KK[Acetyl]IETHKLTFRENAK	KKIETHKLTFRENAK	2N3R|2N4R	370	1	[Acetyl]	aK370
Tau-372	10945	9834	DR404	KK[Acetyl]IETHKLTFRENAK	KKIETHKLTFRENAK	2N3R|2N4R	370	1	[Acetyl]	aK370
Tau-373	15843	17634	DR401	K[Acetyl]KIETHKLTFRENAK	KKIETHKLTFRENAK	2N3R|2N4R	369	1	[Acetyl]	aK369
Tau-373	15744	18303	DR405	K[Acetyl]KIETHKLTFRENAK	KKIETHKLTFRENAK	2N3R|2N4R	369	1	[Acetyl]	aK369
Tau-373	8164	7894	DR404	K[Acetyl]KIETHKLTFRENAK	KKIETHKLTFRENAK	2N3R|2N4R	369	1	[Acetyl]	aK369
Tau-374	26875	26022	DR405	KKIETHK[Acetyl]LTFRENAK	KKIETHKLTFRENAK	2N3R|2N4R	375	1	[Acetyl]	aK375
Tau-374	15714	15876	DR404	KKIETHK[Acetyl]LTFRENAK	KKIETHKLTFRENAK	2N3R|2N4R	375	1	[Acetyl]	aK375
Tau-374	24566	23299	DR401	KKIETHK[Acetyl]LTFRENAK	KKIETHKLTFRENAK	2N3R|2N4R	375	1	[Acetyl]	aK375
Tau-375	17920	17513	DR405	K[Acetyl]K[Acetyl]IETHKLTFRENAK	KKIETHKLTFRENAK	2N3R|2N4R	369|370	2	[Acetyl]|[Acetyl]	aK369|aK370
Tau-375	10684	11182	DR404	K[Acetyl]K[Acetyl]IETHKLTFRENAK	KKIETHKLTFRENAK	2N3R|2N4R	369|370	2	[Acetyl]|[Acetyl]	aK369|aK370
Tau-375	18815	18355	DR401	K[Acetyl]K[Acetyl]IETHKLTFRENAK	KKIETHKLTFRENAK	2N3R|2N4R	369|370	2	[Acetyl]|[Acetyl]	aK369|aK370
Tau-376	6410	6640	DR401	K[Acetyl]K[Acetyl]IETHK[Acetyl]LTFRENAK	KKIETHKLTFRENAK	2N3R|2N4R	369|370|375	3	[Acetyl]|[Acetyl]|[Acetyl]	aK369|aK370|aK375
Tau-376	6186	6605	DR404	K[Acetyl]K[Acetyl]IETHK[Acetyl]LTFRENAK	KKIETHKLTFRENAK	2N3R|2N4R	369|370|375	3	[Acetyl]|[Acetyl]|[Acetyl]	aK369|aK370|aK375
Tau-376	16814	16798	DR405	K[Acetyl]K[Acetyl]IETHK[Acetyl]LTFRENAK	KKIETHKLTFRENAK	2N3R|2N4R	369|370|375	3	[Acetyl]|[Acetyl]|[Acetyl]	aK369|aK370|aK375
Tau-377	6302	6237	DR405	THKLTFRENAKAKTD	THKLTFRENAKAKTD	2N3R|2N4R		0
Tau-377	6914	5684	DR401	THKLTFRENAKAKTD	THKLTFRENAKAKTD	2N3R|2N4R		0
Tau-377	3366	3994	DR404	THKLTFRENAKAKTD	THKLTFRENAKAKTD	2N3R|2N4R		0
Tau-378	60097	60297	DR405	THK[Acetyl]LTFRENAKAKTD	THKLTFRENAKAKTD	2N3R|2N4R	375	1	[Acetyl]	aK375
Tau-378	57221	57845	DR404	THK[Acetyl]LTFRENAKAKTD	THKLTFRENAKAKTD	2N3R|2N4R	375	1	[Acetyl]	aK375
Tau-378	61316	60240	DR401	THK[Acetyl]LTFRENAKAKTD	THKLTFRENAKAKTD	2N3R|2N4R	375	1	[Acetyl]	aK375
Tau-379	5612	5529	DR404	TFRENAKAKTDHGAE	TFRENAKAKTDHGAE	2N3R|2N4R		0
Tau-379	11223	10941	DR401	TFRENAKAKTDHGAE	TFRENAKAKTDHGAE	2N3R|2N4R		0
Tau-379	14698	13391	DR405	TFRENAKAKTDHGAE	TFRENAKAKTDHGAE	2N3R|2N4R		0
Tau-38	18320	13141	DR401	SETSDAKST[pThr]PT[pThr]AEDV	SETSDAKSTPTAEDV	2N3R|2N4R	69|71	2	[pThr]|[pThr]	pT69|pT71
Tau-38	18225	19057	DR405	SETSDAKST[pThr]PT[pThr]AEDV	SETSDAKSTPTAEDV	2N3R|2N4R	69|71	2	[pThr]|[pThr]	pT69|pT71
Tau-38	9583	9744	DR404	SETSDAKST[pThr]PT[pThr]AEDV	SETSDAKSTPTAEDV	2N3R|2N4R	69|71	2	[pThr]|[pThr]	pT69|pT71
Tau-380	13190	13119	DR401	NAKAKTDHGAEIVYK	NAKAKTDHGAEIVYK	2N3R|2N4R		0
Tau-380	8486	7917	DR404	NAKAKTDHGAEIVYK	NAKAKTDHGAEIVYK	2N3R|2N4R		0
Tau-380	16404	19068	DR405	NAKAKTDHGAEIVYK	NAKAKTDHGAEIVYK	2N3R|2N4R		0
Tau-381	5698	6149	DR404	KTDHGAEIVYKSPVV	KTDHGAEIVYKSPVV	2N3R|2N4R		0
Tau-381	13023	9896	DR401	KTDHGAEIVYKSPVV	KTDHGAEIVYKSPVV	2N3R|2N4R		0
Tau-381	4081	4210	DR405	KTDHGAEIVYKSPVV	KTDHGAEIVYKSPVV	2N3R|2N4R		0
Tau-382	4218	3703	DR405	GAEIVYKSPVVSGDT	GAEIVYKSPVVSGDT	2N3R|2N4R		0
Tau-382	10912	9751	DR401	GAEIVYKSPVVSGDT	GAEIVYKSPVVSGDT	2N3R|2N4R		0
Tau-382	3864	3838	DR404	GAEIVYKSPVVSGDT	GAEIVYKSPVVSGDT	2N3R|2N4R		0
Tau-383	38244	41121	DR405	GAEIVYKS[pSer]PVVSGDT	GAEIVYKSPVVSGDT	2N3R|2N4R	396	1	[pSer]	pS396
Tau-383	59931	60159	DR401	GAEIVYKS[pSer]PVVSGDT	GAEIVYKSPVVSGDT	2N3R|2N4R	396	1	[pSer]	pS396
Tau-383	42747	41246	DR404	GAEIVYKS[pSer]PVVSGDT	GAEIVYKSPVVSGDT	2N3R|2N4R	396	1	[pSer]	pS396
Tau-384	6649	7217	DR404	VYKSPVVSGDTSPRH	VYKSPVVSGDTSPRH	2N3R|2N4R		0
Tau-384	14725	13742	DR405	VYKSPVVSGDTSPRH	VYKSPVVSGDTSPRH	2N3R|2N4R		0
Tau-384	9182	8238	DR401	VYKSPVVSGDTSPRH	VYKSPVVSGDTSPRH	2N3R|2N4R		0
Tau-385	10918	10180	DR401	VYKS[pSer]PVVS[pSer]GDTSPRH	VYKSPVVSGDTSPRH	2N3R|2N4R	396|400	2	[pSer]|[pSer]	pS396|pS400
Tau-385	7076	7983	DR404	VYKS[pSer]PVVS[pSer]GDTSPRH	VYKSPVVSGDTSPRH	2N3R|2N4R	396|400	2	[pSer]|[pSer]	pS396|pS400
Tau-385	18709	18400	DR405	VYKS[pSer]PVVS[pSer]GDTSPRH	VYKSPVVSGDTSPRH	2N3R|2N4R	396|400	2	[pSer]|[pSer]	pS396|pS400
Tau-386	22472	23144	DR405	VYKSPVVS[pSer]GDTSPRH	VYKSPVVSGDTSPRH	2N3R|2N4R	400	1	[pSer]	pS400
Tau-386	18063	16130	DR404	VYKSPVVS[pSer]GDTSPRH	VYKSPVVSGDTSPRH	2N3R|2N4R	400	1	[pSer]	pS400
Tau-386	40980	39723	DR401	VYKSPVVS[pSer]GDTSPRH	VYKSPVVSGDTSPRH	2N3R|2N4R	400	1	[pSer]	pS400
Tau-387	7977	7167	DR404	VYKSPVVS[pSer]GDT[pThr]SPRH	VYKSPVVSGDTSPRH	2N3R|2N4R	400|403	2	[pSer]|[pThr]	pS400|pT403
Tau-387	19115	19359	DR405	VYKSPVVS[pSer]GDT[pThr]SPRH	VYKSPVVSGDTSPRH	2N3R|2N4R	400|403	2	[pSer]|[pThr]	pS400|pT403
Tau-387	12415	11962	DR401	VYKSPVVS[pSer]GDT[pThr]SPRH	VYKSPVVSGDTSPRH	2N3R|2N4R	400|403	2	[pSer]|[pThr]	pS400|pT403
Tau-388	10341	10880	DR404	VYKSPVVSGDT[pThr]SPRH	VYKSPVVSGDTSPRH	2N3R|2N4R	403	1	[pThr]	pT403
Tau-388	19738	21127	DR405	VYKSPVVSGDT[pThr]SPRH	VYKSPVVSGDTSPRH	2N3R|2N4R	403	1	[pThr]	pT403
Tau-388	15339	15163	DR401	VYKSPVVSGDT[pThr]SPRH	VYKSPVVSGDTSPRH	2N3R|2N4R	403	1	[pThr]	pT403
Tau-389	11713	7256	DR401	VYKS[pSer]PVVSGDT[pThr]SPRH	VYKSPVVSGDTSPRH	2N3R|2N4R	396|403	2	[pSer]|[pThr]	pS396|pT403
Tau-389	6649	7021	DR404	VYKS[pSer]PVVSGDT[pThr]SPRH	VYKSPVVSGDTSPRH	2N3R|2N4R	396|403	2	[pSer]|[pThr]	pS396|pT403
Tau-389	14269	13808	DR405	VYKS[pSer]PVVSGDT[pThr]SPRH	VYKSPVVSGDTSPRH	2N3R|2N4R	396|403	2	[pSer]|[pThr]	pS396|pT403
Tau-39	5185	6092	DR404	DAKSTPTAEDVTAPL	DAKSTPTAEDVTAPL	2N3R|2N4R		0
Tau-39	12590	10841	DR401	DAKSTPTAEDVTAPL	DAKSTPTAEDVTAPL	2N3R|2N4R		0
Tau-39	17303	17251	DR405	DAKSTPTAEDVTAPL	DAKSTPTAEDVTAPL	2N3R|2N4R		0
Tau-390	5605	7643	DR404	VYKS[pSer]PVVS[pSer]GDT[pThr]SPRH	VYKSPVVSGDTSPRH	2N3R|2N4R	396|400|403	3	[pSer]|[pSer]|[pThr]	pS396|pS400|pT403
Tau-390	18933	18899	DR405	VYKS[pSer]PVVS[pSer]GDT[pThr]SPRH	VYKSPVVSGDTSPRH	2N3R|2N4R	396|400|403	3	[pSer]|[pSer]|[pThr]	pS396|pS400|pT403
Tau-390	9153	10402	DR401	VYKS[pSer]PVVS[pSer]GDT[pThr]SPRH	VYKSPVVSGDTSPRH	2N3R|2N4R	396|400|403	3	[pSer]|[pSer]|[pThr]	pS396|pS400|pT403
Tau-391	16546	17881	DR404	VYKS[pSer]PVVSGDTSPRH	VYKSPVVSGDTSPRH	2N3R|2N4R	396	1	[pSer]	pS396
Tau-391	25265	27723	DR405	VYKS[pSer]PVVSGDTSPRH	VYKSPVVSGDTSPRH	2N3R|2N4R	396	1	[pSer]	pS396
Tau-391	45304	42501	DR401	VYKS[pSer]PVVSGDTSPRH	VYKSPVVSGDTSPRH	2N3R|2N4R	396	1	[pSer]	pS396
Tau-392	9848	8994	DR401	PVVSGDTSPRHLSNV	PVVSGDTSPRHLSNV	2N3R|2N4R		0
Tau-392	7505	7537	DR404	PVVSGDTSPRHLSNV	PVVSGDTSPRHLSNV	2N3R|2N4R		0
Tau-392	17985	19308	DR405	PVVSGDTSPRHLSNV	PVVSGDTSPRHLSNV	2N3R|2N4R		0
Tau-393	6685	4831	DR401	PVVS[pSer]GDT[pThr]S[pSer]PRHLSNV	PVVSGDTSPRHLSNV	2N3R|2N4R	400|403|404	3	[pSer]|[pThr]|[pSer]	pS400|pT403|pS404
Tau-393	17429	15982	DR405	PVVS[pSer]GDT[pThr]S[pSer]PRHLSNV	PVVSGDTSPRHLSNV	2N3R|2N4R	400|403|404	3	[pSer]|[pThr]|[pSer]	pS400|pT403|pS404
Tau-393	6245	6315	DR404	PVVS[pSer]GDT[pThr]S[pSer]PRHLSNV	PVVSGDTSPRHLSNV	2N3R|2N4R	400|403|404	3	[pSer]|[pThr]|[pSer]	pS400|pT403|pS404
Tau-394	15301	16377	DR405	PVVS[pSer]GDT[pThr]SPRHLSNV	PVVSGDTSPRHLSNV	2N3R|2N4R	400|403	2	[pSer]|[pThr]	pS400|pT403
Tau-394	10442	9238	DR401	PVVS[pSer]GDT[pThr]SPRHLSNV	PVVSGDTSPRHLSNV	2N3R|2N4R	400|403	2	[pSer]|[pThr]	pS400|pT403
Tau-394	5874	6273	DR404	PVVS[pSer]GDT[pThr]SPRHLSNV	PVVSGDTSPRHLSNV	2N3R|2N4R	400|403	2	[pSer]|[pThr]	pS400|pT403
Tau-395	19443	18612	DR405	PVVSGDT[pThr]SPRHLSNV	PVVSGDTSPRHLSNV	2N3R|2N4R	403	1	[pThr]	pT403
Tau-395	9227	9119	DR404	PVVSGDT[pThr]SPRHLSNV	PVVSGDTSPRHLSNV	2N3R|2N4R	403	1	[pThr]	pT403
Tau-395	16513	17556	DR401	PVVSGDT[pThr]SPRHLSNV	PVVSGDTSPRHLSNV	2N3R|2N4R	403	1	[pThr]	pT403
Tau-396	57263	57283	DR401	PVVSGDTS[pSer]PRHLSNV	PVVSGDTSPRHLSNV	2N3R|2N4R	404	1	[pSer]	pS404
Tau-396	38417	36376	DR404	PVVSGDTS[pSer]PRHLSNV	PVVSGDTSPRHLSNV	2N3R|2N4R	404	1	[pSer]	pS404
Tau-396	40777	40761	DR405	PVVSGDTS[pSer]PRHLSNV	PVVSGDTSPRHLSNV	2N3R|2N4R	404	1	[pSer]	pS404
Tau-397	58547	58747	DR405	PVVSGDT[pThr]S[pSer]PRHLSNV	PVVSGDTSPRHLSNV	2N3R|2N4R	403|404	2	[pThr]|[pSer]	pT403|pS404
Tau-397	40603	43226	DR401	PVVSGDT[pThr]S[pSer]PRHLSNV	PVVSGDTSPRHLSNV	2N3R|2N4R	403|404	2	[pThr]|[pSer]	pT403|pS404
Tau-397	41284	44818	DR404	PVVSGDT[pThr]S[pSer]PRHLSNV	PVVSGDTSPRHLSNV	2N3R|2N4R	403|404	2	[pThr]|[pSer]	pT403|pS404
Tau-398	34765	41269	DR401	PVVS[pSer]GDTS[pSer]PRHLSNV	PVVSGDTSPRHLSNV	2N3R|2N4R	400|404	2	[pSer]|[pSer]	pS400|pS404
Tau-398	34814	34331	DR404	PVVS[pSer]GDTS[pSer]PRHLSNV	PVVSGDTSPRHLSNV	2N3R|2N4R	400|404	2	[pSer]|[pSer]	pS400|pS404
Tau-398	42298	36048	DR405	PVVS[pSer]GDTS[pSer]PRHLSNV	PVVSGDTSPRHLSNV	2N3R|2N4R	400|404	2	[pSer]|[pSer]	pS400|pS404
Tau-399	10382	9454	DR404	PVVS[pSer]GDTSPRHLSNV	PVVSGDTSPRHLSNV	2N3R|2N4R	400	1	[pSer]	pS400
Tau-399	18640	17526	DR401	PVVS[pSer]GDTSPRHLSNV	PVVSGDTSPRHLSNV	2N3R|2N4R	400	1	[pSer]	pS400
Tau-399	20629	21873	DR405	PVVS[pSer]GDTSPRHLSNV	PVVSGDTSPRHLSNV	2N3R|2N4R	400	1	[pSer]	pS400
Tau-4	10097	9307	DR401	DHAGTYGLGDRKDQG	DHAGTYGLGDRKDQG	2N3R|2N4R		0
Tau-4	6587	6133	DR404	DHAGTYGLGDRKDQG	DHAGTYGLGDRKDQG	2N3R|2N4R		0
Tau-4	17954	17694	DR405	DHAGTYGLGDRKDQG	DHAGTYGLGDRKDQG	2N3R|2N4R		0
Tau-40	6780	5605	DR404	DAK[Acetyl]ST[pThr]PT[pThr]AEDVTAPL	DAKSTPTAEDVTAPL	2N3R|2N4R	67|69|71	3	[Acetyl]|[pThr]|[pThr]	aK67|pT69|pT71
Tau-40	17205	16640	DR405	DAK[Acetyl]ST[pThr]PT[pThr]AEDVTAPL	DAKSTPTAEDVTAPL	2N3R|2N4R	67|69|71	3	[Acetyl]|[pThr]|[pThr]	aK67|pT69|pT71
Tau-40	14003	11816	DR401	DAK[Acetyl]ST[pThr]PT[pThr]AEDVTAPL	DAKSTPTAEDVTAPL	2N3R|2N4R	67|69|71	3	[Acetyl]|[pThr]|[pThr]	aK67|pT69|pT71
Tau-400	5686	4767	DR404	GDTSPRHLSNVSSTG	GDTSPRHLSNVSSTG	2N3R|2N4R		0
Tau-400	13109	10789	DR401	GDTSPRHLSNVSSTG	GDTSPRHLSNVSSTG	2N3R|2N4R		0
Tau-400	14411	14429	DR405	GDTSPRHLSNVSSTG	GDTSPRHLSNVSSTG	2N3R|2N4R		0
Tau-401	19241	18109	DR401	GDT[pThr]SPRHLSNVSSTG	GDTSPRHLSNVSSTG	2N3R|2N4R	403	1	[pThr]	pT403
Tau-401	21189	19827	DR405	GDT[pThr]SPRHLSNVSSTG	GDTSPRHLSNVSSTG	2N3R|2N4R	403	1	[pThr]	pT403
Tau-401	10338	9104	DR404	GDT[pThr]SPRHLSNVSSTG	GDTSPRHLSNVSSTG	2N3R|2N4R	403	1	[pThr]	pT403
Tau-402	19862	22965	DR405	GDTS[pSer]PRHLSNVSSTG	GDTSPRHLSNVSSTG	2N3R|2N4R	404	1	[pSer]	pS404
Tau-402	17351	16230	DR401	GDTS[pSer]PRHLSNVSSTG	GDTSPRHLSNVSSTG	2N3R|2N4R	404	1	[pSer]	pS404
Tau-402	9962	9471	DR404	GDTS[pSer]PRHLSNVSSTG	GDTSPRHLSNVSSTG	2N3R|2N4R	404	1	[pSer]	pS404
Tau-403	6583	6732	DR404	GDT[pThr]S[pSer]PRHLSNVSSTG	GDTSPRHLSNVSSTG	2N3R|2N4R	403|404	2	[pThr]|[pSer]	pT403|pS404
Tau-403	11006	10214	DR401	GDT[pThr]S[pSer]PRHLSNVSSTG	GDTSPRHLSNVSSTG	2N3R|2N4R	403|404	2	[pThr]|[pSer]	pT403|pS404
Tau-403	19033	20424	DR405	GDT[pThr]S[pSer]PRHLSNVSSTG	GDTSPRHLSNVSSTG	2N3R|2N4R	403|404	2	[pThr]|[pSer]	pT403|pS404
Tau-404	7338	7957	DR404	PRHLSNVSSTGSIDM	PRHLSNVSSTGSIDM	2N3R|2N4R		0
Tau-404	7555	8495	DR401	PRHLSNVSSTGSIDM	PRHLSNVSSTGSIDM	2N3R|2N4R		0
Tau-404	24954	23520	DR405	PRHLSNVSSTGSIDM	PRHLSNVSSTGSIDM	2N3R|2N4R		0
Tau-405	36373	37230	DR405	PRHLSNVSST[pThr]GSIDM	PRHLSNVSSTGSIDM	2N3R|2N4R	414	1	[pThr]	pT414
Tau-405	54552	52998	DR401	PRHLSNVSST[pThr]GSIDM	PRHLSNVSSTGSIDM	2N3R|2N4R	414	1	[pThr]	pT414
Tau-405	19591	19655	DR404	PRHLSNVSST[pThr]GSIDM	PRHLSNVSSTGSIDM	2N3R|2N4R	414	1	[pThr]	pT414
Tau-406	20952	20967	DR405	PRHLSNVS[pSer]S[pSer]TGSIDM	PRHLSNVSSTGSIDM	2N3R|2N4R	412|413	2	[pSer]|[pSer]	pS412|pS413
Tau-406	9781	9188	DR404	PRHLSNVS[pSer]S[pSer]TGSIDM	PRHLSNVSSTGSIDM	2N3R|2N4R	412|413	2	[pSer]|[pSer]	pS412|pS413
Tau-406	18247	16226	DR401	PRHLSNVS[pSer]S[pSer]TGSIDM	PRHLSNVSSTGSIDM	2N3R|2N4R	412|413	2	[pSer]|[pSer]	pS412|pS413
Tau-407	58586	59615	DR405	PRHLSNVS[pSer]STGSIDM	PRHLSNVSSTGSIDM	2N3R|2N4R	412	1	[pSer]	pS412
Tau-407	46003	49027	DR401	PRHLSNVS[pSer]STGSIDM	PRHLSNVSSTGSIDM	2N3R|2N4R	412	1	[pSer]	pS412
Tau-407	41633	44563	DR404	PRHLSNVS[pSer]STGSIDM	PRHLSNVSSTGSIDM	2N3R|2N4R	412	1	[pSer]	pS412
Tau-408	6874	7599	DR404	PRHLSNVS[pSer]ST[pThr]GSIDM	PRHLSNVSSTGSIDM	2N3R|2N4R	412|414	2	[pSer]|[pThr]	pS412|pT414
Tau-408	21208	23372	DR405	PRHLSNVS[pSer]ST[pThr]GSIDM	PRHLSNVSSTGSIDM	2N3R|2N4R	412|414	2	[pSer]|[pThr]	pS412|pT414
Tau-408	12184	13610	DR401	PRHLSNVS[pSer]ST[pThr]GSIDM	PRHLSNVSSTGSIDM	2N3R|2N4R	412|414	2	[pSer]|[pThr]	pS412|pT414
Tau-409	39518	49681	DR404	PRHLSNVSS[pSer]T[pThr]GSIDM	PRHLSNVSSTGSIDM	2N3R|2N4R	413|414	2	[pSer]|[pThr]	pS413|pT414
Tau-409	50943	47311	DR405	PRHLSNVSS[pSer]T[pThr]GSIDM	PRHLSNVSSTGSIDM	2N3R|2N4R	413|414	2	[pSer]|[pThr]	pS413|pT414
Tau-409	47934	46953	DR401	PRHLSNVSS[pSer]T[pThr]GSIDM	PRHLSNVSSTGSIDM	2N3R|2N4R	413|414	2	[pSer]|[pThr]	pS413|pT414
Tau-41	5212	5459	DR404	DAK[Acetyl]ST[pThr]PTAEDVTAPL	DAKSTPTAEDVTAPL	2N3R|2N4R	67|69	2	[Acetyl]|[pThr]	aK67|pT69
Tau-41	16287	15879	DR405	DAK[Acetyl]ST[pThr]PTAEDVTAPL	DAKSTPTAEDVTAPL	2N3R|2N4R	67|69	2	[Acetyl]|[pThr]	aK67|pT69
Tau-41	13475	12435	DR401	DAK[Acetyl]ST[pThr]PTAEDVTAPL	DAKSTPTAEDVTAPL	2N3R|2N4R	67|69	2	[Acetyl]|[pThr]	aK67|pT69
Tau-410	24147	24667	DR405	PRHLSNVS[pSer]S[pSer]T[pThr]GSIDM	PRHLSNVSSTGSIDM	2N3R|2N4R	412|413|414	3	[pSer]|[pSer]|[pThr]	pS412|pS413|pT414
Tau-410	43968	44336	DR401	PRHLSNVS[pSer]S[pSer]T[pThr]GSIDM	PRHLSNVSSTGSIDM	2N3R|2N4R	412|413|414	3	[pSer]|[pSer]|[pThr]	pS412|pS413|pT414
Tau-410	19875	14181	DR404	PRHLSNVS[pSer]S[pSer]T[pThr]GSIDM	PRHLSNVSSTGSIDM	2N3R|2N4R	412|413|414	3	[pSer]|[pSer]|[pThr]	pS412|pS413|pT414
Tau-411	60261	59079	DR405	PRHLSNVSS[pSer]TGSIDM	PRHLSNVSSTGSIDM	2N3R|2N4R	413	1	[pSer]	pS413
Tau-411	60259	60359	DR401	PRHLSNVSS[pSer]TGSIDM	PRHLSNVSSTGSIDM	2N3R|2N4R	413	1	[pSer]	pS413
Tau-411	47563	50448	DR404	PRHLSNVSS[pSer]TGSIDM	PRHLSNVSSTGSIDM	2N3R|2N4R	413	1	[pSer]	pS413
Tau-412	44768	42089	DR404	SNVSSTGSIDMVDSP	SNVSSTGSIDMVDSP	2N3R|2N4R		0
Tau-412	46647	47177	DR401	SNVSSTGSIDMVDSP	SNVSSTGSIDMVDSP	2N3R|2N4R		0
Tau-412	62694	61997	DR405	SNVSSTGSIDMVDSP	SNVSSTGSIDMVDSP	2N3R|2N4R		0
Tau-414	12172	11637	DR404	SNVSST[pThr]GSIDMVDSP	SNVSSTGSIDMVDSP	2N3R|2N4R	414	1	[pThr]	pT414
Tau-414	23574	23147	DR405	SNVSST[pThr]GSIDMVDSP	SNVSSTGSIDMVDSP	2N3R|2N4R	414	1	[pThr]	pT414
Tau-414	54156	33034	DR401	SNVSST[pThr]GSIDMVDSP	SNVSSTGSIDMVDSP	2N3R|2N4R	414	1	[pThr]	pT414
Tau-415	27776	30997	DR405	SNVS[pSer]S[pSer]T[pThr]GSIDMVDSP	SNVSSTGSIDMVDSP	2N3R|2N4R	412|413|414	3	[pSer]|[pSer]|[pThr]	pS412|pS413|pT414
Tau-415	54160	52119	DR401	SNVS[pSer]S[pSer]T[pThr]GSIDMVDSP	SNVSSTGSIDMVDSP	2N3R|2N4R	412|413|414	3	[pSer]|[pSer]|[pThr]	pS412|pS413|pT414
Tau-415	18826	22320	DR404	SNVS[pSer]S[pSer]T[pThr]GSIDMVDSP	SNVSSTGSIDMVDSP	2N3R|2N4R	412|413|414	3	[pSer]|[pSer]|[pThr]	pS412|pS413|pT414
Tau-416	45524	43421	DR405	SNVS[pSer]STGSIDMVDSP	SNVSSTGSIDMVDSP	2N3R|2N4R	412	1	[pSer]	pS412
Tau-416	35097	34663	DR404	SNVS[pSer]STGSIDMVDSP	SNVSSTGSIDMVDSP	2N3R|2N4R	412	1	[pSer]	pS412
Tau-416	31240	39460	DR401	SNVS[pSer]STGSIDMVDSP	SNVSSTGSIDMVDSP	2N3R|2N4R	412	1	[pSer]	pS412
Tau-418	30292	29235	DR404	SNVSSTGS[pSer]IDMVDSP	SNVSSTGSIDMVDSP	2N3R|2N4R	416	1	[pSer]	pS416
Tau-418	37811	38738	DR405	SNVSSTGS[pSer]IDMVDSP	SNVSSTGSIDMVDSP	2N3R|2N4R	416	1	[pSer]	pS416
Tau-418	60301	60501	DR401	SNVSSTGS[pSer]IDMVDSP	SNVSSTGSIDMVDSP	2N3R|2N4R	416	1	[pSer]	pS416
Tau-419	38259	38886	DR401	SNVSST[pThr]GS[pSer]IDMVDSP	SNVSSTGSIDMVDSP	2N3R|2N4R	414|416	2	[pThr]|[pSer]	pT414|pS416
Tau-419	31116	32980	DR404	SNVSST[pThr]GS[pSer]IDMVDSP	SNVSSTGSIDMVDSP	2N3R|2N4R	414|416	2	[pThr]|[pSer]	pT414|pS416
Tau-419	33277	34296	DR405	SNVSST[pThr]GS[pSer]IDMVDSP	SNVSSTGSIDMVDSP	2N3R|2N4R	414|416	2	[pThr]|[pSer]	pT414|pS416
Tau-42	6562	6361	DR404	DAKSTPT[pThr]AEDVTAPL	DAKSTPTAEDVTAPL	2N3R|2N4R	71	1	[pThr]	pT71
Tau-42	12336	11707	DR401	DAKSTPT[pThr]AEDVTAPL	DAKSTPTAEDVTAPL	2N3R|2N4R	71	1	[pThr]	pT71
Tau-42	16055	17381	DR405	DAKSTPT[pThr]AEDVTAPL	DAKSTPTAEDVTAPL	2N3R|2N4R	71	1	[pThr]	pT71
Tau-420	46710	44709	DR404	SNVSS[pSer]TGSIDMVDSP	SNVSSTGSIDMVDSP	2N3R|2N4R	413	1	[pSer]	pS413
Tau-420	46663	42282	DR405	SNVSS[pSer]TGSIDMVDSP	SNVSSTGSIDMVDSP	2N3R|2N4R	413	1	[pSer]	pS413
Tau-420	44896	43738	DR401	SNVSS[pSer]TGSIDMVDSP	SNVSSTGSIDMVDSP	2N3R|2N4R	413	1	[pSer]	pS413
Tau-423	31381	30653	DR405	SNVS[pSer]S[pSer]TGSIDMVDSP	SNVSSTGSIDMVDSP	2N3R|2N4R	412|413	2	[pSer]|[pSer]	pS412|pS413
Tau-423	37946	42841	DR401	SNVS[pSer]S[pSer]TGSIDMVDSP	SNVSSTGSIDMVDSP	2N3R|2N4R	412|413	2	[pSer]|[pSer]	pS412|pS413
Tau-423	34791	30258	DR404	SNVS[pSer]S[pSer]TGSIDMVDSP	SNVSSTGSIDMVDSP	2N3R|2N4R	412|413	2	[pSer]|[pSer]	pS412|pS413
Tau-425	14800	14749	DR404	SNVSS[pSer]TGS[pSer]IDMVDSP	SNVSSTGSIDMVDSP	2N3R|2N4R	413|416	2	[pSer]|[pSer]	pS413|pS416
Tau-425	24475	23337	DR405	SNVSS[pSer]TGS[pSer]IDMVDSP	SNVSSTGSIDMVDSP	2N3R|2N4R	413|416	2	[pSer]|[pSer]	pS413|pS416
Tau-425	44351	40311	DR401	SNVSS[pSer]TGS[pSer]IDMVDSP	SNVSSTGSIDMVDSP	2N3R|2N4R	413|416	2	[pSer]|[pSer]	pS413|pS416
Tau-427	44285	43751	DR404	SNVS[pSer]ST[pThr]GSIDMVDSP	SNVSSTGSIDMVDSP	2N3R|2N4R	412|414	2	[pSer]|[pThr]	pS412|pT414
Tau-427	43123	43634	DR401	SNVS[pSer]ST[pThr]GSIDMVDSP	SNVSSTGSIDMVDSP	2N3R|2N4R	412|414	2	[pSer]|[pThr]	pS412|pT414
Tau-427	45491	48101	DR405	SNVS[pSer]ST[pThr]GSIDMVDSP	SNVSSTGSIDMVDSP	2N3R|2N4R	412|414	2	[pSer]|[pThr]	pS412|pT414
Tau-428	6337	7548	DR401	STGSIDMVDSPQLAT	STGSIDMVDSPQLAT	2N3R|2N4R		0
Tau-428	3890	4072	DR404	STGSIDMVDSPQLAT	STGSIDMVDSPQLAT	2N3R|2N4R		0
Tau-428	5452	5186	DR405	STGSIDMVDSPQLAT	STGSIDMVDSPQLAT	2N3R|2N4R		0
Tau-429	5319	5798	DR404	S[pSer]TGS[pSer]IDMVDSPQLAT	STGSIDMVDSPQLAT	2N3R|2N4R	413|416	2	[pSer]|[pSer]	pS413|pS416
Tau-429	8259	7810	DR405	S[pSer]TGS[pSer]IDMVDSPQLAT	STGSIDMVDSPQLAT	2N3R|2N4R	413|416	2	[pSer]|[pSer]	pS413|pS416
Tau-429	25975	26665	DR401	S[pSer]TGS[pSer]IDMVDSPQLAT	STGSIDMVDSPQLAT	2N3R|2N4R	413|416	2	[pSer]|[pSer]	pS413|pS416
Tau-43	18432	19852	DR405	DAKST[pThr]PTAEDVTAPL	DAKSTPTAEDVTAPL	2N3R|2N4R	69	1	[pThr]	pT69
Tau-43	6935	6291	DR404	DAKST[pThr]PTAEDVTAPL	DAKSTPTAEDVTAPL	2N3R|2N4R	69	1	[pThr]	pT69
Tau-43	12724	14000	DR401	DAKST[pThr]PTAEDVTAPL	DAKSTPTAEDVTAPL	2N3R|2N4R	69	1	[pThr]	pT69
Tau-430	6918	6415	DR404	ST[pThr]GS[pSer]IDMVDSPQLAT	STGSIDMVDSPQLAT	2N3R|2N4R	414|416	2	[pThr]|[pSer]	pT414|pS416
Tau-430	11209	12208	DR405	ST[pThr]GS[pSer]IDMVDSPQLAT	STGSIDMVDSPQLAT	2N3R|2N4R	414|416	2	[pThr]|[pSer]	pT414|pS416
Tau-430	25405	27554	DR401	ST[pThr]GS[pSer]IDMVDSPQLAT	STGSIDMVDSPQLAT	2N3R|2N4R	414|416	2	[pThr]|[pSer]	pT414|pS416
Tau-431	22510	29620	DR401	S[pSer]TGSIDMVDSPQLAT	STGSIDMVDSPQLAT	2N3R|2N4R	413	1	[pSer]	pS413
Tau-431	7893	6604	DR405	S[pSer]TGSIDMVDSPQLAT	STGSIDMVDSPQLAT	2N3R|2N4R	413	1	[pSer]	pS413
Tau-431	1925	2225	DR404	S[pSer]TGSIDMVDSPQLAT	STGSIDMVDSPQLAT	2N3R|2N4R	413	1	[pSer]	pS413
Tau-433	31847	36148	DR405	ST[pThr]GSIDMVDS[pSer]PQLAT	STGSIDMVDSPQLAT	2N3R|2N4R	414|422	2	[pThr]|[pSer]	pT414|pS422
Tau-433	33869	32023	DR404	ST[pThr]GSIDMVDS[pSer]PQLAT	STGSIDMVDSPQLAT	2N3R|2N4R	414|422	2	[pThr]|[pSer]	pT414|pS422
Tau-433	29448	32201	DR401	ST[pThr]GSIDMVDS[pSer]PQLAT	STGSIDMVDSPQLAT	2N3R|2N4R	414|422	2	[pThr]|[pSer]	pT414|pS422
Tau-434	10657	11371	DR405	ST[pThr]GSIDMVDSPQLAT	STGSIDMVDSPQLAT	2N3R|2N4R	414	1	[pThr]	pT414
Tau-434	27724	41991	DR401	ST[pThr]GSIDMVDSPQLAT	STGSIDMVDSPQLAT	2N3R|2N4R	414	1	[pThr]	pT414
Tau-434	6919	7250	DR404	ST[pThr]GSIDMVDSPQLAT	STGSIDMVDSPQLAT	2N3R|2N4R	414	1	[pThr]	pT414
Tau-435	5133	5288	DR404	STGS[pSer]IDMVDSPQLAT	STGSIDMVDSPQLAT	2N3R|2N4R	416	1	[pSer]	pS416
Tau-435	7086	6763	DR405	STGS[pSer]IDMVDSPQLAT	STGSIDMVDSPQLAT	2N3R|2N4R	416	1	[pSer]	pS416
Tau-435	27450	24480	DR401	STGS[pSer]IDMVDSPQLAT	STGSIDMVDSPQLAT	2N3R|2N4R	416	1	[pSer]	pS416
Tau-436	19966	20359	DR405	S[pSer]TGSIDMVDS[pSer]PQLAT	STGSIDMVDSPQLAT	2N3R|2N4R	413|422	2	[pSer]|[pSer]	pS413|pS422
Tau-436	6979	5522	DR404	S[pSer]TGSIDMVDS[pSer]PQLAT	STGSIDMVDSPQLAT	2N3R|2N4R	413|422	2	[pSer]|[pSer]	pS413|pS422
Tau-436	17294	17079	DR401	S[pSer]TGSIDMVDS[pSer]PQLAT	STGSIDMVDSPQLAT	2N3R|2N4R	413|422	2	[pSer]|[pSer]	pS413|pS422
Tau-437	53098	58447	DR405	STGSIDMVDS[pSer]PQLAT	STGSIDMVDSPQLAT	2N3R|2N4R	422	1	[pSer]	pS422
Tau-437	56129	58039	DR401	STGSIDMVDS[pSer]PQLAT	STGSIDMVDSPQLAT	2N3R|2N4R	422	1	[pSer]	pS422
Tau-437	59675	61918	DR404	STGSIDMVDS[pSer]PQLAT	STGSIDMVDSPQLAT	2N3R|2N4R	422	1	[pSer]	pS422
Tau-438	5852	5504	DR404	S[pSer]TGS[pSer]IDMVDS[pSer]PQLAT	STGSIDMVDSPQLAT	2N3R|2N4R	413|416|422	3	[pSer]|[pSer]|[pSer]	pS413|pS416|pS422
Tau-438	16835	16523	DR405	S[pSer]TGS[pSer]IDMVDS[pSer]PQLAT	STGSIDMVDSPQLAT	2N3R|2N4R	413|416|422	3	[pSer]|[pSer]|[pSer]	pS413|pS416|pS422
Tau-438	10444	8965	DR401	S[pSer]TGS[pSer]IDMVDS[pSer]PQLAT	STGSIDMVDSPQLAT	2N3R|2N4R	413|416|422	3	[pSer]|[pSer]|[pSer]	pS413|pS416|pS422
Tau-439	38265	47346	DR404	STGS[pSer]IDMVDS[pSer]PQLAT	STGSIDMVDSPQLAT	2N3R|2N4R	416|422	2	[pSer]|[pSer]	pS416|pS422
Tau-439	45454	39269	DR401	STGS[pSer]IDMVDS[pSer]PQLAT	STGSIDMVDSPQLAT	2N3R|2N4R	416|422	2	[pSer]|[pSer]	pS416|pS422
Tau-439	39814	40180	DR405	STGS[pSer]IDMVDS[pSer]PQLAT	STGSIDMVDSPQLAT	2N3R|2N4R	416|422	2	[pSer]|[pSer]	pS416|pS422
Tau-44	3859	4615	DR404	DAK[Acetyl]STPTAEDVTAPL	DAKSTPTAEDVTAPL	2N3R|2N4R	67	1	[Acetyl]	aK67
Tau-44	10706	11581	DR401	DAK[Acetyl]STPTAEDVTAPL	DAKSTPTAEDVTAPL	2N3R|2N4R	67	1	[Acetyl]	aK67
Tau-44	19878	18133	DR405	DAK[Acetyl]STPTAEDVTAPL	DAKSTPTAEDVTAPL	2N3R|2N4R	67	1	[Acetyl]	aK67
Tau-440	18001	22006	DR401	S[pSer]T[pThr]GS[pSer]IDMVDSPQLAT	STGSIDMVDSPQLAT	2N3R|2N4R	413|414|416	3	[pSer]|[pThr]|[pSer]	pS413|pT414|pS416
Tau-440	9648	8332	DR405	S[pSer]T[pThr]GS[pSer]IDMVDSPQLAT	STGSIDMVDSPQLAT	2N3R|2N4R	413|414|416	3	[pSer]|[pThr]|[pSer]	pS413|pT414|pS416
Tau-440	2562	3150	DR404	S[pSer]T[pThr]GS[pSer]IDMVDSPQLAT	STGSIDMVDSPQLAT	2N3R|2N4R	413|414|416	3	[pSer]|[pThr]|[pSer]	pS413|pT414|pS416
Tau-442	16610	20456	DR405	S[pSer]T[pThr]GSIDMVDSPQLAT	STGSIDMVDSPQLAT	2N3R|2N4R	413|414	2	[pSer]|[pThr]	pS413|pT414
Tau-442	33844	50857	DR401	S[pSer]T[pThr]GSIDMVDSPQLAT	STGSIDMVDSPQLAT	2N3R|2N4R	413|414	2	[pSer]|[pThr]	pS413|pT414
Tau-442	6662	9041	DR404	S[pSer]T[pThr]GSIDMVDSPQLAT	STGSIDMVDSPQLAT	2N3R|2N4R	413|414	2	[pSer]|[pThr]	pS413|pT414
Tau-444	4991	4678	DR404	IDMVDSPQLATLADE	IDMVDSPQLATLADE	2N3R|2N4R		0
Tau-444	12703	11728	DR401	IDMVDSPQLATLADE	IDMVDSPQLATLADE	2N3R|2N4R		0
Tau-444	14202	10174	DR405	IDMVDSPQLATLADE	IDMVDSPQLATLADE	2N3R|2N4R		0
Tau-445	12904	13078	DR405	IDMVDS[pSer]PQLATLADE	IDMVDSPQLATLADE	2N3R|2N4R	422	1	[pSer]	pS422
Tau-445	6311	6364	DR404	IDMVDS[pSer]PQLATLADE	IDMVDSPQLATLADE	2N3R|2N4R	422	1	[pSer]	pS422
Tau-445	9631	11392	DR401	IDMVDS[pSer]PQLATLADE	IDMVDSPQLATLADE	2N3R|2N4R	422	1	[pSer]	pS422
Tau-446	5864	6800	DR401	DSPQLATLADEVSAS	DSPQLATLADEVSAS	2N3R|2N4R		0
Tau-446	21575	22546	DR405	DSPQLATLADEVSAS	DSPQLATLADEVSAS	2N3R|2N4R		0
Tau-446	5844	5691	DR404	DSPQLATLADEVSAS	DSPQLATLADEVSAS	2N3R|2N4R		0
Tau-447	27681	25939	DR405	DS[pSer]PQLATLADEVSAS	DSPQLATLADEVSAS	2N3R|2N4R	422	1	[pSer]	pS422
Tau-447	11254	13074	DR401	DS[pSer]PQLATLADEVSAS	DSPQLATLADEVSAS	2N3R|2N4R	422	1	[pSer]	pS422
Tau-447	10698	10976	DR404	DS[pSer]PQLATLADEVSAS	DSPQLATLADEVSAS	2N3R|2N4R	422	1	[pSer]	pS422
Tau-448	3431	3421	DR404	LATLADEVSASLAKQ	LATLADEVSASLAKQ	2N3R|2N4R		0
Tau-448	3423	3107	DR401	LATLADEVSASLAKQ	LATLADEVSASLAKQ	2N3R|2N4R		0
Tau-448	19502	16552	DR405	LATLADEVSASLAKQ	LATLADEVSASLAKQ	2N3R|2N4R		0
Tau-449	59910	56509	DR401	SVQIVYK[Acetyl]PVDLSK[Acetyl]VT	SVQIVYKPVDLSKVT	2N4R	311|317	2	[Acetyl]|[Acetyl]	aK311|aK317
Tau-449	24360	25076	DR404	SVQIVYK[Acetyl]PVDLSK[Acetyl]VT	SVQIVYKPVDLSKVT	2N4R	311|317	2	[Acetyl]|[Acetyl]	aK311|aK317
Tau-449	40374	44779	DR405	SVQIVYK[Acetyl]PVDLSK[Acetyl]VT	SVQIVYKPVDLSKVT	2N4R	311|317	2	[Acetyl]|[Acetyl]	aK311|aK317
Tau-45	16263	17262	DR405	DAKST[pThr]PT[pThr]AEDVTAPL	DAKSTPTAEDVTAPL	2N3R|2N4R	69|71	2	[pThr]|[pThr]	pT69|pT71
Tau-45	5978	6458	DR404	DAKST[pThr]PT[pThr]AEDVTAPL	DAKSTPTAEDVTAPL	2N3R|2N4R	69|71	2	[pThr]|[pThr]	pT69|pT71
Tau-45	13499	12157	DR401	DAKST[pThr]PT[pThr]AEDVTAPL	DAKSTPTAEDVTAPL	2N3R|2N4R	69|71	2	[pThr]|[pThr]	pT69|pT71
Tau-450	45604	49768	DR405	QIVYKPVDLSK	QIVYKPVDLSK	2N3R|2N4R		0
Tau-450	25902	30422	DR404	QIVYKPVDLSK	QIVYKPVDLSK	2N3R|2N4R		0
Tau-450	44636	39807	DR401	QIVYKPVDLSK	QIVYKPVDLSK	2N3R|2N4R		0
Tau-451	20388	21798	DR405	QIVYK[Acetyl]PVDLSK	QIVYKPVDLSK	2N3R|2N4R	311	1	[Acetyl]	aK311
Tau-451	3975	4176	DR401	QIVYK[Acetyl]PVDLSK	QIVYKPVDLSK	2N3R|2N4R	311	1	[Acetyl]	aK311
Tau-451	4438	4100	DR404	QIVYK[Acetyl]PVDLSK	QIVYKPVDLSK	2N3R|2N4R	311	1	[Acetyl]	aK311
Tau-452	45030	55685	DR401	QIVYKPVDLSK[Acetyl]	QIVYKPVDLSK	2N3R|2N4R	317	1	[Acetyl]	aK317
Tau-452	27727	39050	DR405	QIVYKPVDLSK[Acetyl]	QIVYKPVDLSK	2N3R|2N4R	317	1	[Acetyl]	aK317
Tau-452	23243	25170	DR404	QIVYKPVDLSK[Acetyl]	QIVYKPVDLSK	2N3R|2N4R	317	1	[Acetyl]	aK317
Tau-453	8958	8508	DR404	QIVYK[Acetyl]PVDLSK[Acetyl]	QIVYKPVDLSK	2N3R|2N4R	311|317	2	[Acetyl]|[Acetyl]	aK311|aK317
Tau-453	63034	63234	DR401	QIVYK[Acetyl]PVDLSK[Acetyl]	QIVYKPVDLSK	2N3R|2N4R	311|317	2	[Acetyl]|[Acetyl]	aK311|aK317
Tau-453	29898	32510	DR405	QIVYK[Acetyl]PVDLSK[Acetyl]	QIVYKPVDLSK	2N3R|2N4R	311|317	2	[Acetyl]|[Acetyl]	aK311|aK317
Tau-457	13231	13636	DR401	SVQIVYKPVDLSK[Acetyl]VT	SVQIVYKPVDLSKVT	2N4R	317	1	[Acetyl]	aK317
Tau-457	24186	25436	DR404	SVQIVYKPVDLSK[Acetyl]VT	SVQIVYKPVDLSKVT	2N4R	317	1	[Acetyl]	aK317
Tau-457	7760	7175	DR405	SVQIVYKPVDLSK[Acetyl]VT	SVQIVYKPVDLSKVT	2N4R	317	1	[Acetyl]	aK317
Tau-459	42602	51173	DR401	S[pSer]VQIVYKPVDLSK[Acetyl]VT	SVQIVYKPVDLSKVT	2N4R	305|317	2	[pSer]|[Acetyl]	pS305|aK317
Tau-459	43777	52797	DR404	S[pSer]VQIVYKPVDLSK[Acetyl]VT	SVQIVYKPVDLSKVT	2N4R	305|317	2	[pSer]|[Acetyl]	pS305|aK317
Tau-459	45790	48426	DR405	S[pSer]VQIVYKPVDLSK[Acetyl]VT	SVQIVYKPVDLSKVT	2N4R	305|317	2	[pSer]|[Acetyl]	pS305|aK317
Tau-46	6926	7763	DR404	DAK[Acetyl]STPT[pThr]AEDVTAPL	DAKSTPTAEDVTAPL	2N3R|2N4R	67|71	2	[Acetyl]|[pThr]	aK67|pT71
Tau-46	15874	13863	DR401	DAK[Acetyl]STPT[pThr]AEDVTAPL	DAKSTPTAEDVTAPL	2N3R|2N4R	67|71	2	[Acetyl]|[pThr]	aK67|pT71
Tau-46	18351	17902	DR405	DAK[Acetyl]STPT[pThr]AEDVTAPL	DAKSTPTAEDVTAPL	2N3R|2N4R	67|71	2	[Acetyl]|[pThr]	aK67|pT71
Tau-47	4342	5299	DR404	TPTAEDVTAPLVDEG	TPTAEDVTAPLVDEG	2N3R|2N4R		0
Tau-47	13772	12111	DR401	TPTAEDVTAPLVDEG	TPTAEDVTAPLVDEG	2N3R|2N4R		0
Tau-47	16338	17344	DR405	TPTAEDVTAPLVDEG	TPTAEDVTAPLVDEG	2N3R|2N4R		0
Tau-470	49001	51323	DR401	GGKVQIINKKLDLSN	GGKVQIINKKLDLSN	2N4R		0
Tau-470	51007	49245	DR404	GGKVQIINKKLDLSN	GGKVQIINKKLDLSN	2N4R		0
Tau-470	45165	48970	DR405	GGKVQIINKKLDLSN	GGKVQIINKKLDLSN	2N4R		0
Tau-471	235	226	DR405	GGK[Acetyl]VQIINKKLDLSN	GGKVQIINKKLDLSN	2N4R	274	1	[Acetyl]	aK274
Tau-471	358	301	DR404	GGK[Acetyl]VQIINKKLDLSN	GGKVQIINKKLDLSN	2N4R	274	1	[Acetyl]	aK274
Tau-471	1364	1392	DR401	GGK[Acetyl]VQIINKKLDLSN	GGKVQIINKKLDLSN	2N4R	274	1	[Acetyl]	aK274
Tau-472	425	413	DR405	GGKVQIINK[Acetyl]KLDLSN	GGKVQIINKKLDLSN	2N4R	280	1	[Acetyl]	aK280
Tau-472	1774	2006	DR401	GGKVQIINK[Acetyl]KLDLSN	GGKVQIINKKLDLSN	2N4R	280	1	[Acetyl]	aK280
Tau-472	487	451	DR404	GGKVQIINK[Acetyl]KLDLSN	GGKVQIINKKLDLSN	2N4R	280	1	[Acetyl]	aK280
Tau-473	386	415	DR404	GGKVQIINKK[Acetyl]LDLSN	GGKVQIINKKLDLSN	2N4R	281	1	[Acetyl]	aK281
Tau-473	536	658	DR405	GGKVQIINKK[Acetyl]LDLSN	GGKVQIINKKLDLSN	2N4R	281	1	[Acetyl]	aK281
Tau-473	1391	1422	DR401	GGKVQIINKK[Acetyl]LDLSN	GGKVQIINKKLDLSN	2N4R	281	1	[Acetyl]	aK281
Tau-475	1270	1264	DR401	GGK[Acetyl]VQIINKK[Acetyl]LDLSN	GGKVQIINKKLDLSN	2N4R	274|281	2	[Acetyl]|[Acetyl]	aK274|aK281
Tau-475	254	329	DR404	GGK[Acetyl]VQIINKK[Acetyl]LDLSN	GGKVQIINKKLDLSN	2N4R	274|281	2	[Acetyl]|[Acetyl]	aK274|aK281
Tau-475	225	364	DR405	GGK[Acetyl]VQIINKK[Acetyl]LDLSN	GGKVQIINKKLDLSN	2N4R	274|281	2	[Acetyl]|[Acetyl]	aK274|aK281
Tau-48	11571	13168	DR401	TPT[pThr]AEDVTAPLVDEG	TPTAEDVTAPLVDEG	2N3R|2N4R	71	1	[pThr]	pT71
Tau-48	5675	6216	DR404	TPT[pThr]AEDVTAPLVDEG	TPTAEDVTAPLVDEG	2N3R|2N4R	71	1	[pThr]	pT71
Tau-48	16785	17066	DR405	TPT[pThr]AEDVTAPLVDEG	TPTAEDVTAPLVDEG	2N3R|2N4R	71	1	[pThr]	pT71
Tau-49	12191	13879	DR401	T[pThr]PTAEDVTAPLVDEG	TPTAEDVTAPLVDEG	2N3R|2N4R	69	1	[pThr]	pT69
Tau-49	18025	17184	DR405	T[pThr]PTAEDVTAPLVDEG	TPTAEDVTAPLVDEG	2N3R|2N4R	69	1	[pThr]	pT69
Tau-49	5937	6264	DR404	T[pThr]PTAEDVTAPLVDEG	TPTAEDVTAPLVDEG	2N3R|2N4R	69	1	[pThr]	pT69
Tau-5	10096	10866	DR401	TYGLGDRKDQGGYTM	TYGLGDRKDQGGYTM	2N3R|2N4R		0
Tau-5	21052	20583	DR405	TYGLGDRKDQGGYTM	TYGLGDRKDQGGYTM	2N3R|2N4R		0
Tau-5	4962	4988	DR404	TYGLGDRKDQGGYTM	TYGLGDRKDQGGYTM	2N3R|2N4R		0
Tau-50	11064	12135	DR401	T[pThr]PT[pThr]AEDVTAPLVDEG	TPTAEDVTAPLVDEG	2N3R|2N4R	69|71	2	[pThr]|[pThr]	pT69|pT71
Tau-50	18069	16444	DR405	T[pThr]PT[pThr]AEDVTAPLVDEG	TPTAEDVTAPLVDEG	2N3R|2N4R	69|71	2	[pThr]|[pThr]	pT69|pT71
Tau-50	6240	6215	DR404	T[pThr]PT[pThr]AEDVTAPLVDEG	TPTAEDVTAPLVDEG	2N3R|2N4R	69|71	2	[pThr]|[pThr]	pT69|pT71
Tau-51	6411	6761	DR404	EDVTAPLVDEGAPGK	EDVTAPLVDEGAPGK	2N3R|2N4R		0
Tau-51	20098	19984	DR405	EDVTAPLVDEGAPGK	EDVTAPLVDEGAPGK	2N3R|2N4R		0
Tau-51	12115	12168	DR401	EDVTAPLVDEGAPGK	EDVTAPLVDEGAPGK	2N3R|2N4R		0
Tau-52	17469	15710	DR405	APLVDEGAPGKQAAA	APLVDEGAPGKQAAA	2N3R|2N4R		0
Tau-52	11905	10672	DR401	APLVDEGAPGKQAAA	APLVDEGAPGKQAAA	2N3R|2N4R		0
Tau-52	6066	5514	DR404	APLVDEGAPGKQAAA	APLVDEGAPGKQAAA	2N3R|2N4R		0
Tau-53	21726	22009	DR405	APLVDEGAPGK[K-Methyl]QAAA	APLVDEGAPGKQAAA	2N3R|2N4R	87	1	[K-Methyl]	mK87
Tau-53	19542	14511	DR401	APLVDEGAPGK[K-Methyl]QAAA	APLVDEGAPGKQAAA	2N3R|2N4R	87	1	[K-Methyl]	mK87
Tau-53	7242	6418	DR404	APLVDEGAPGK[K-Methyl]QAAA	APLVDEGAPGKQAAA	2N3R|2N4R	87	1	[K-Methyl]	mK87
Tau-54	15557	16342	DR405	DEGAPGKQAAAQPHT	DEGAPGKQAAAQPHT	2N3R|2N4R		0
Tau-54	12126	11173	DR401	DEGAPGKQAAAQPHT	DEGAPGKQAAAQPHT	2N3R|2N4R		0
Tau-54	6298	6822	DR404	DEGAPGKQAAAQPHT	DEGAPGKQAAAQPHT	2N3R|2N4R		0
Tau-55	18153	18504	DR405	DEGAPGK[K-Methyl]QAAAQPHT	DEGAPGKQAAAQPHT	2N3R|2N4R	87	1	[K-Methyl]	mK87
Tau-55	17625	16797	DR401	DEGAPGK[K-Methyl]QAAAQPHT	DEGAPGKQAAAQPHT	2N3R|2N4R	87	1	[K-Methyl]	mK87
Tau-55	9335	8661	DR404	DEGAPGK[K-Methyl]QAAAQPHT	DEGAPGKQAAAQPHT	2N3R|2N4R	87	1	[K-Methyl]	mK87
Tau-56	13075	13500	DR401	PGKQAAAQPHTEIPE	PGKQAAAQPHTEIPE	2N3R|2N4R		0
Tau-56	16991	15694	DR405	PGKQAAAQPHTEIPE	PGKQAAAQPHTEIPE	2N3R|2N4R		0
Tau-56	4913	5777	DR404	PGKQAAAQPHTEIPE	PGKQAAAQPHTEIPE	2N3R|2N4R		0
Tau-57	7837	9079	DR404	PGK[K-Methyl]QAAAQPHTEIPE	PGKQAAAQPHTEIPE	2N3R|2N4R	87	1	[K-Methyl]	mK87
Tau-57	16373	16453	DR401	PGK[K-Methyl]QAAAQPHTEIPE	PGKQAAAQPHTEIPE	2N3R|2N4R	87	1	[K-Methyl]	mK87
Tau-57	20348	20396	DR405	PGK[K-Methyl]QAAAQPHTEIPE	PGKQAAAQPHTEIPE	2N3R|2N4R	87	1	[K-Methyl]	mK87
Tau-58	11447	12303	DR401	AAAQPHTEIPEGTTA	AAAQPHTEIPEGTTA	2N3R|2N4R		0
Tau-58	15937	16535	DR405	AAAQPHTEIPEGTTA	AAAQPHTEIPEGTTA	2N3R|2N4R		0
Tau-58	5792	5625	DR404	AAAQPHTEIPEGTTA	AAAQPHTEIPEGTTA	2N3R|2N4R		0
Tau-59	18438	19006	DR405	PHTEIPEGTTAEEAG	PHTEIPEGTTAEEAG	2N3R|2N4R		0
Tau-59	10670	10214	DR401	PHTEIPEGTTAEEAG	PHTEIPEGTTAEEAG	2N3R|2N4R		0
Tau-59	5853	6145	DR404	PHTEIPEGTTAEEAG	PHTEIPEGTTAEEAG	2N3R|2N4R		0
Tau-6	16229	15177	DR405	GDRKDQGGYTMHQDQ	GDRKDQGGYTMHQDQ	2N3R|2N4R		0
Tau-6	13077	11979	DR401	GDRKDQGGYTMHQDQ	GDRKDQGGYTMHQDQ	2N3R|2N4R		0
Tau-6	5232	5657	DR404	GDRKDQGGYTMHQDQ	GDRKDQGGYTMHQDQ	2N3R|2N4R		0
Tau-60	16715	20736	DR405	IPEGTTAEEAGIGDT	IPEGTTAEEAGIGDT	2N3R|2N4R		0
Tau-60	17140	13402	DR401	IPEGTTAEEAGIGDT	IPEGTTAEEAGIGDT	2N3R|2N4R		0
Tau-60	8615	8062	DR404	IPEGTTAEEAGIGDT	IPEGTTAEEAGIGDT	2N3R|2N4R		0
Tau-61	8813	7636	DR405	TTAEEAGIGDTPSLE	TTAEEAGIGDTPSLE	2N3R|2N4R		0
Tau-61	7877	8266	DR404	TTAEEAGIGDTPSLE	TTAEEAGIGDTPSLE	2N3R|2N4R		0
Tau-61	12808	14462	DR401	TTAEEAGIGDTPSLE	TTAEEAGIGDTPSLE	2N3R|2N4R		0
Tau-62	9703	9033	DR404	TTAEEAGIGDT[pThr]PSLE	TTAEEAGIGDTPSLE	2N3R|2N4R	111	1	[pThr]	pT111
Tau-62	13619	12489	DR401	TTAEEAGIGDT[pThr]PSLE	TTAEEAGIGDTPSLE	2N3R|2N4R	111	1	[pThr]	pT111
Tau-62	20909	17862	DR405	TTAEEAGIGDT[pThr]PSLE	TTAEEAGIGDTPSLE	2N3R|2N4R	111	1	[pThr]	pT111
Tau-63	21387	21091	DR405	EAGIGDTPSLEDEAA	EAGIGDTPSLEDEAA	2N3R|2N4R		0
Tau-63	6541	5513	DR404	EAGIGDTPSLEDEAA	EAGIGDTPSLEDEAA	2N3R|2N4R		0
Tau-63	12507	11826	DR401	EAGIGDTPSLEDEAA	EAGIGDTPSLEDEAA	2N3R|2N4R		0
Tau-64	18344	19442	DR405	EAGIGDT[pThr]PSLEDEAA	EAGIGDTPSLEDEAA	2N3R|2N4R	111	1	[pThr]	pT111
Tau-64	11334	11599	DR401	EAGIGDT[pThr]PSLEDEAA	EAGIGDTPSLEDEAA	2N3R|2N4R	111	1	[pThr]	pT111
Tau-64	5871	5788	DR404	EAGIGDT[pThr]PSLEDEAA	EAGIGDTPSLEDEAA	2N3R|2N4R	111	1	[pThr]	pT111
Tau-65	16485	18583	DR405	EAGIGDTPS[pSer]LEDEAA	EAGIGDTPSLEDEAA	2N3R|2N4R	113	1	[pSer]	pS113
Tau-65	12181	11595	DR401	EAGIGDTPS[pSer]LEDEAA	EAGIGDTPSLEDEAA	2N3R|2N4R	113	1	[pSer]	pS113
Tau-65	6047	5642	DR404	EAGIGDTPS[pSer]LEDEAA	EAGIGDTPSLEDEAA	2N3R|2N4R	113	1	[pSer]	pS113
Tau-66	11753	12620	DR401	EAGIGDT[pThr]PS[pSer]LEDEAA	EAGIGDTPSLEDEAA	2N3R|2N4R	111|113	2	[pThr]|[pSer]	pT111|pS113
Tau-66	20110	19705	DR405	EAGIGDT[pThr]PS[pSer]LEDEAA	EAGIGDTPSLEDEAA	2N3R|2N4R	111|113	2	[pThr]|[pSer]	pT111|pS113
Tau-66	7214	5028	DR404	EAGIGDT[pThr]PS[pSer]LEDEAA	EAGIGDTPSLEDEAA	2N3R|2N4R	111|113	2	[pThr]|[pSer]	pT111|pS113
Tau-67	7817	8584	DR401	GDTPSLEDEAAGHVT	GDTPSLEDEAAGHVT	2N3R|2N4R		0
Tau-67	7760	7109	DR404	GDTPSLEDEAAGHVT	GDTPSLEDEAAGHVT	2N3R|2N4R		0
Tau-67	11843	12134	DR405	GDTPSLEDEAAGHVT	GDTPSLEDEAAGHVT	2N3R|2N4R		0
Tau-68	12862	11248	DR401	GDT[pThr]PSLEDEAAGHVT	GDTPSLEDEAAGHVT	2N3R|2N4R	111	1	[pThr]	pT111
Tau-68	17426	16563	DR405	GDT[pThr]PSLEDEAAGHVT	GDTPSLEDEAAGHVT	2N3R|2N4R	111	1	[pThr]	pT111
Tau-68	3951	3557	DR404	GDT[pThr]PSLEDEAAGHVT	GDTPSLEDEAAGHVT	2N3R|2N4R	111	1	[pThr]	pT111
Tau-69	11133	11034	DR401	GDT[pThr]PS[pSer]LEDEAAGHVT	GDTPSLEDEAAGHVT	2N3R|2N4R	111|113	2	[pThr]|[pSer]	pT111|pS113
Tau-69	16794	15819	DR405	GDT[pThr]PS[pSer]LEDEAAGHVT	GDTPSLEDEAAGHVT	2N3R|2N4R	111|113	2	[pThr]|[pSer]	pT111|pS113
Tau-69	5977	6585	DR404	GDT[pThr]PS[pSer]LEDEAAGHVT	GDTPSLEDEAAGHVT	2N3R|2N4R	111|113	2	[pThr]|[pSer]	pT111|pS113
Tau-7	20979	21394	DR405	GDRKDQGGYT[pThr]MHQDQ	GDRKDQGGYTMHQDQ	2N3R|2N4R	30	1	[pThr]	pT30
Tau-7	5330	5356	DR404	GDRKDQGGYT[pThr]MHQDQ	GDRKDQGGYTMHQDQ	2N3R|2N4R	30	1	[pThr]	pT30
Tau-7	10342	12254	DR401	GDRKDQGGYT[pThr]MHQDQ	GDRKDQGGYTMHQDQ	2N3R|2N4R	30	1	[pThr]	pT30
Tau-70	18421	16293	DR405	GDTPS[pSer]LEDEAAGHVT	GDTPSLEDEAAGHVT	2N3R|2N4R	113	1	[pSer]	pS113
Tau-70	5634	5028	DR404	GDTPS[pSer]LEDEAAGHVT	GDTPSLEDEAAGHVT	2N3R|2N4R	113	1	[pSer]	pS113
Tau-70	11912	11046	DR401	GDTPS[pSer]LEDEAAGHVT	GDTPSLEDEAAGHVT	2N3R|2N4R	113	1	[pSer]	pS113
Tau-71	14778	13479	DR405	SLEDEAAGHVTQARM	SLEDEAAGHVTQARM	2N3R|2N4R		0
Tau-71	9200	8878	DR401	SLEDEAAGHVTQARM	SLEDEAAGHVTQARM	2N3R|2N4R		0
Tau-71	5845	5873	DR404	SLEDEAAGHVTQARM	SLEDEAAGHVTQARM	2N3R|2N4R		0
Tau-72	55422	55336	DR405	S[pSer]LEDEAAGHVTQARM	SLEDEAAGHVTQARM	2N3R|2N4R	113	1	[pSer]	pS113
Tau-72	48914	50172	DR404	S[pSer]LEDEAAGHVTQARM	SLEDEAAGHVTQARM	2N3R|2N4R	113	1	[pSer]	pS113
Tau-72	60259	60359	DR401	S[pSer]LEDEAAGHVTQARM	SLEDEAAGHVTQARM	2N3R|2N4R	113	1	[pSer]	pS113
Tau-73	17609	17093	DR405	EAAGHVTQARMVSKS	EAAGHVTQARMVSKS	2N3R|2N4R		0
Tau-73	6332	7859	DR404	EAAGHVTQARMVSKS	EAAGHVTQARMVSKS	2N3R|2N4R		0
Tau-73	13453	12437	DR401	EAAGHVTQARMVSKS	EAAGHVTQARMVSKS	2N3R|2N4R		0
Tau-74	14351	13075	DR405	HVTQARMVSKSKDGT	HVTQARMVSKSKDGT	2N3R|2N4R		0
Tau-74	7304	6237	DR404	HVTQARMVSKSKDGT	HVTQARMVSKSKDGT	2N3R|2N4R		0
Tau-74	10948	9838	DR401	HVTQARMVSKSKDGT	HVTQARMVSKSKDGT	2N3R|2N4R		0
Tau-75	5802	6490	DR404	ARMVSKSKDGTGSDD	ARMVSKSKDGTGSDD	2N3R|2N4R		0
Tau-75	8731	7670	DR401	ARMVSKSKDGTGSDD	ARMVSKSKDGTGSDD	2N3R|2N4R		0
Tau-75	20748	20219	DR405	ARMVSKSKDGTGSDD	ARMVSKSKDGTGSDD	2N3R|2N4R		0
Tau-76	6234	4934	DR404	SKSKDGTGSDDKKAK	SKSKDGTGSDDKKAK	2N3R|2N4R		0
Tau-76	10218	10457	DR405	SKSKDGTGSDDKKAK	SKSKDGTGSDDKKAK	2N3R|2N4R		0
Tau-76	10197	10537	DR401	SKSKDGTGSDDKKAK	SKSKDGTGSDDKKAK	2N3R|2N4R		0
Tau-77	9369	9634	DR404	DGTGSDDKKAKGADG	DGTGSDDKKAKGADG	2N3R|2N4R		0
Tau-77	18290	18179	DR405	DGTGSDDKKAKGADG	DGTGSDDKKAKGADG	2N3R|2N4R		0
Tau-77	14186	15991	DR401	DGTGSDDKKAKGADG	DGTGSDDKKAKGADG	2N3R|2N4R		0
Tau-78	5188	4530	DR404	SDDKKAKGADGKTKI	SDDKKAKGADGKTKI	2N3R|2N4R		0
Tau-78	14391	11681	DR401	SDDKKAKGADGKTKI	SDDKKAKGADGKTKI	2N3R|2N4R		0
Tau-78	19957	17592	DR405	SDDKKAKGADGKTKI	SDDKKAKGADGKTKI	2N3R|2N4R		0
Tau-79	17510	19815	DR405	KAKGADGKTKIATPR	KAKGADGKTKIATPR	2N3R|2N4R		0
Tau-79	16460	19147	DR401	KAKGADGKTKIATPR	KAKGADGKTKIATPR	2N3R|2N4R		0
Tau-79	7570	8257	DR404	KAKGADGKTKIATPR	KAKGADGKTKIATPR	2N3R|2N4R		0
Tau-8	22396	20448	DR405	GDRKDQGGY[pTyr]TMHQDQ	GDRKDQGGYTMHQDQ	2N3R|2N4R	29	1	[pTyr]	pY29
Tau-8	2797	3252	DR404	GDRKDQGGY[pTyr]TMHQDQ	GDRKDQGGYTMHQDQ	2N3R|2N4R	29	1	[pTyr]	pY29
Tau-8	11288	11239	DR401	GDRKDQGGY[pTyr]TMHQDQ	GDRKDQGGYTMHQDQ	2N3R|2N4R	29	1	[pTyr]	pY29
Tau-80	9230	11242	DR401	ADGKTKIATPRGAAP	ADGKTKIATPRGAAP	2N3R|2N4R		0
Tau-80	5716	6550	DR404	ADGKTKIATPRGAAP	ADGKTKIATPRGAAP	2N3R|2N4R		0
Tau-80	11784	11979	DR405	ADGKTKIATPRGAAP	ADGKTKIATPRGAAP	2N3R|2N4R		0
Tau-81	5313	5647	DR404	ADGKTKIAT[pThr]PRGAAP	ADGKTKIATPRGAAP	2N3R|2N4R	153	1	[pThr]	pT153
Tau-81	10975	11860	DR405	ADGKTKIAT[pThr]PRGAAP	ADGKTKIATPRGAAP	2N3R|2N4R	153	1	[pThr]	pT153
Tau-81	9926	10020	DR401	ADGKTKIAT[pThr]PRGAAP	ADGKTKIATPRGAAP	2N3R|2N4R	153	1	[pThr]	pT153
Tau-82	8809	10216	DR404	TKIATPRGAAPPGQK	TKIATPRGAAPPGQK	2N3R|2N4R		0
Tau-82	17937	17406	DR405	TKIATPRGAAPPGQK	TKIATPRGAAPPGQK	2N3R|2N4R		0
Tau-82	16411	15620	DR401	TKIATPRGAAPPGQK	TKIATPRGAAPPGQK	2N3R|2N4R		0
Tau-83	9925	11544	DR401	TKIAT[pThr]PRGAAPPGQK	TKIATPRGAAPPGQK	2N3R|2N4R	153	1	[pThr]	pT153
Tau-83	5038	5379	DR404	TKIAT[pThr]PRGAAPPGQK	TKIATPRGAAPPGQK	2N3R|2N4R	153	1	[pThr]	pT153
Tau-83	12401	11944	DR405	TKIAT[pThr]PRGAAPPGQK	TKIATPRGAAPPGQK	2N3R|2N4R	153	1	[pThr]	pT153
Tau-84	8779	9760	DR401	TPRGAAPPGQKGQAN	TPRGAAPPGQKGQAN	2N3R|2N4R		0
Tau-84	13079	14086	DR405	TPRGAAPPGQKGQAN	TPRGAAPPGQKGQAN	2N3R|2N4R		0
Tau-84	5563	5686	DR404	TPRGAAPPGQKGQAN	TPRGAAPPGQKGQAN	2N3R|2N4R		0
Tau-85	12399	12269	DR405	T[pThr]PRGAAPPGQKGQAN	TPRGAAPPGQKGQAN	2N3R|2N4R	153	1	[pThr]	pT153
Tau-85	10678	11244	DR401	T[pThr]PRGAAPPGQKGQAN	TPRGAAPPGQKGQAN	2N3R|2N4R	153	1	[pThr]	pT153
Tau-85	4212	4518	DR404	T[pThr]PRGAAPPGQKGQAN	TPRGAAPPGQKGQAN	2N3R|2N4R	153	1	[pThr]	pT153
Tau-86	13046	13378	DR405	AAPPGQKGQANATRI	AAPPGQKGQANATRI	2N3R|2N4R		0
Tau-86	7973	8040	DR404	AAPPGQKGQANATRI	AAPPGQKGQANATRI	2N3R|2N4R		0
Tau-86	11698	10944	DR401	AAPPGQKGQANATRI	AAPPGQKGQANATRI	2N3R|2N4R		0
Tau-87	5956	5950	DR404	GQKGQANATRIPAKT	GQKGQANATRIPAKT	2N3R|2N4R		0
Tau-87	12000	13100	DR401	GQKGQANATRIPAKT	GQKGQANATRIPAKT	2N3R|2N4R		0
Tau-87	14361	14909	DR405	GQKGQANATRIPAKT	GQKGQANATRIPAKT	2N3R|2N4R		0
Tau-88	8344	6549	DR404	QANATRIPAKTPPAP	QANATRIPAKTPPAP	2N3R|2N4R		0
Tau-88	16008	18197	DR405	QANATRIPAKTPPAP	QANATRIPAKTPPAP	2N3R|2N4R		0
Tau-88	14657	14423	DR401	QANATRIPAKTPPAP	QANATRIPAKTPPAP	2N3R|2N4R		0
Tau-89	5899	5921	DR404	QANATRIPAKT[pThr]PPAP	QANATRIPAKTPPAP	2N3R|2N4R	175	1	[pThr]	pT175
Tau-89	11702	12689	DR401	QANATRIPAKT[pThr]PPAP	QANATRIPAKTPPAP	2N3R|2N4R	175	1	[pThr]	pT175
Tau-89	10303	11732	DR405	QANATRIPAKT[pThr]PPAP	QANATRIPAKTPPAP	2N3R|2N4R	175	1	[pThr]	pT175
Tau-9	46699	39378	DR405	GDRKDQGGY[pTyr]T[pThr]MHQDQ	GDRKDQGGYTMHQDQ	2N3R|2N4R	29|30	2	[pTyr]|[pThr]	pY29|pT30
Tau-9	40882	26783	DR404	GDRKDQGGY[pTyr]T[pThr]MHQDQ	GDRKDQGGYTMHQDQ	2N3R|2N4R	29|30	2	[pTyr]|[pThr]	pY29|pT30
Tau-9	49362	44820	DR401	GDRKDQGGY[pTyr]T[pThr]MHQDQ	GDRKDQGGYTMHQDQ	2N3R|2N4R	29|30	2	[pTyr]|[pThr]	pY29|pT30
Tau-90	16460	15872	DR405	TRIPAKTPPAPKTPP	TRIPAKTPPAPKTPP	2N3R|2N4R		0
Tau-90	7114	8281	DR404	TRIPAKTPPAPKTPP	TRIPAKTPPAPKTPP	2N3R|2N4R		0
Tau-90	15455	14216	DR401	TRIPAKTPPAPKTPP	TRIPAKTPPAPKTPP	2N3R|2N4R		0
Tau-91	9818	9714	DR401	TRIPAKT[pThr]PPAPKTPP	TRIPAKTPPAPKTPP	2N3R|2N4R	175	1	[pThr]	pT175
Tau-91	5741	6667	DR404	TRIPAKT[pThr]PPAPKTPP	TRIPAKTPPAPKTPP	2N3R|2N4R	175	1	[pThr]	pT175
Tau-91	12674	14422	DR405	TRIPAKT[pThr]PPAPKTPP	TRIPAKTPPAPKTPP	2N3R|2N4R	175	1	[pThr]	pT175
Tau-92	15996	15921	DR405	AKTPPAPKTPPSSGE	AKTPPAPKTPPSSGE	2N3R|2N4R		0
Tau-92	7895	8461	DR404	AKTPPAPKTPPSSGE	AKTPPAPKTPPSSGE	2N3R|2N4R		0
Tau-92	14404	14449	DR401	AKTPPAPKTPPSSGE	AKTPPAPKTPPSSGE	2N3R|2N4R		0
Tau-93	19878	18158	DR405	AKT[pThr]PPAPKT[pThr]PPSSGE	AKTPPAPKTPPSSGE	2N3R|2N4R	175|181	2	[pThr]|[pThr]	pT175|pT181
Tau-93	7507	6063	DR404	AKT[pThr]PPAPKT[pThr]PPSSGE	AKTPPAPKTPPSSGE	2N3R|2N4R	175|181	2	[pThr]|[pThr]	pT175|pT181
Tau-93	8932	9609	DR401	AKT[pThr]PPAPKT[pThr]PPSSGE	AKTPPAPKTPPSSGE	2N3R|2N4R	175|181	2	[pThr]|[pThr]	pT175|pT181
Tau-94	11975	12776	DR405	AKTPPAPKT[pThr]PPSSGE	AKTPPAPKTPPSSGE	2N3R|2N4R	181	1	[pThr]	pT181
Tau-94	11324	9630	DR401	AKTPPAPKT[pThr]PPSSGE	AKTPPAPKTPPSSGE	2N3R|2N4R	181	1	[pThr]	pT181
Tau-94	4056	4077	DR404	AKTPPAPKT[pThr]PPSSGE	AKTPPAPKTPPSSGE	2N3R|2N4R	181	1	[pThr]	pT181
Tau-95	9170	11323	DR401	AKT[pThr]PPAPKTPPSSGE	AKTPPAPKTPPSSGE	2N3R|2N4R	175	1	[pThr]	pT175
Tau-95	4483	5133	DR404	AKT[pThr]PPAPKTPPSSGE	AKTPPAPKTPPSSGE	2N3R|2N4R	175	1	[pThr]	pT175
Tau-95	14222	13732	DR405	AKT[pThr]PPAPKTPPSSGE	AKTPPAPKTPPSSGE	2N3R|2N4R	175	1	[pThr]	pT175
Tau-96	14276	15389	DR405	PAPKTPPSSGEPPKS	PAPKTPPSSGEPPKS	2N3R|2N4R		0
Tau-96	9685	10170	DR401	PAPKTPPSSGEPPKS	PAPKTPPSSGEPPKS	2N3R|2N4R		0
Tau-96	7520	6693	DR404	PAPKTPPSSGEPPKS	PAPKTPPSSGEPPKS	2N3R|2N4R		0
Tau-97	3866	4942	DR404	PAPKT[pThr]PPSSGEPPKS	PAPKTPPSSGEPPKS	2N3R|2N4R	181	1	[pThr]	pT181
Tau-97	19618	23987	DR405	PAPKT[pThr]PPSSGEPPKS	PAPKTPPSSGEPPKS	2N3R|2N4R	181	1	[pThr]	pT181
Tau-97	13087	12274	DR401	PAPKT[pThr]PPSSGEPPKS	PAPKTPPSSGEPPKS	2N3R|2N4R	181	1	[pThr]	pT181
Tau-98	20044	20361	DR405	PAPKTPPSS[pSer]GEPPKS	PAPKTPPSSGEPPKS	2N3R|2N4R	185	1	[pSer]	pS185
Tau-98	12850	12439	DR401	PAPKTPPSS[pSer]GEPPKS	PAPKTPPSSGEPPKS	2N3R|2N4R	185	1	[pSer]	pS185
Tau-98	6339	5710	DR404	PAPKTPPSS[pSer]GEPPKS	PAPKTPPSSGEPPKS	2N3R|2N4R	185	1	[pSer]	pS185
Tau-99	58813	57906	DR404	PAPKT[pThr]PPSS[pSer]GEPPKS	PAPKTPPSSGEPPKS	2N3R|2N4R	181|185	2	[pThr]|[pSer]	pT181|pS185
Tau-99	53783	45918	DR405	PAPKT[pThr]PPSS[pSer]GEPPKS	PAPKTPPSSGEPPKS	2N3R|2N4R	181|185	2	[pThr]|[pSer]	pT181|pS185
Tau-99	53967	46759	DR401	PAPKT[pThr]PPSS[pSer]GEPPKS	PAPKTPPSSGEPPKS	2N3R|2N4R	181|185	2	[pThr]|[pSer]	pT181|pS185
